# GWAS of Extended Prescription Analgesic Use Identifies Novel Genetic Loci in Chronic Pain

**DOI:** 10.1101/2024.12.02.24318312

**Authors:** Charli E. Harlow, Emeka Uzochukwu, Hazel A. Fernando, Charles E. Mordaunt, Jordan M. Hughey, John D. Eicher, Lara Robinson, Nicholas Bowker, Laurence Howe, Jimmy Liu, Adrian Cortes, Paul Wilson, Usha Gungabissoon, Vicky Tribble, Anthony Nash, Gareth Young, Laura Addis, Chun-Fang Xu, Caleb Webber, Jonathan Davitte, M. Zameel Cader

## Abstract

Pain-related conditions are the leading cause of disability worldwide. Current genome-wide association studies (GWAS) for chronic pain have mainly focused on individual pain-related disorders, which may not optimally capture the phenotype. Here, we applied a novel method of defining chronic pain based on prescription analgesic use (≥90 days) in two large biobanks (UK Biobank and FinnGen). GWAS meta-analyses of 11 prescription-based pain phenotypes identified 140 associations with chronic pain—78 novel (e.g. *ARPP21, CNTNAP2*) and 62 previously reported (e.g. *SLC39A8, DCC, TRPM8*). Integrating these genetic associations with functional data including transcriptome-wide association studies, cell-type and pathway enrichment, and gene enrichment in mouse phenotypes identified novel potential mechanisms involved in chronic pain, implicating oligodendrocyte differentiation, neuronal guidance, endolysosomal function and post-synaptic endosome recycling. Our study showcases how the use of prescription data to identify and characterize pain provides new insights into pain genetics and its underlying biology.

## Supplemental Tables ST1-ST18 for "GWAS of Extended Prescription Analgesic Use Identifies Novel Genetic Loci in Chronic Pain" (part 1 of 3)

### Sheet: Contents
ST1	Supplementary Table 1	Description of chronic pain phenotypes defined
ST2	Supplementary Table 2	Summary of the demographics across each chronic pain phenotypes
ST3	Supplementary Table 3	Summary of the genetic findings for the sex-specific meta-analyses
ST4	Supplementary Table 4	Summary statistics for the sex-specific independent index variants
ST5	Supplementary Table 5	Prioritisation of the most likely causal gene at each of the independent loci associated with chronic pain in sex-specific analysis
ST6	Supplementary Table 6	Cell-type-specific associations with phenotypes
ST7	Supplementary Table 7	Mouse phenotype gene sets significantly associated with each cell type
ST8	Supplementary Table 8	MAGMA GWAS enrichment in mouse phenotypes
ST9	Supplementary Table 9	Mouse phenotype gene sets extracted from disease relevant cell-type-specific genes
ST10	Supplementary Table 10	MAGMA significantly associated genes for pain phenotypes significantly enriched with mouse phenotype genes
ST11	Supplementary Table 11	Transcriptome-wide association study (TWAS) summary statistics for the cell type specific and tibial nerve tissue	psychiatric and immune related traits.
ST12	Supplementary Table 12	Summary of the genes identified through GWAS, TWAS, and rare-variant testing alongside known genes published in the literature by Li et al. 2023 (PMID: 37144689)
ST13	Supplementary Table 13	Descriptions and SNP-based heritability estimates for other pain, psychiatric and immune related traits.
ST14	Supplementary Table 14	SNP-based heritability estimates across each of the chronic pain phenotypes derived using prescription data
ST15	Supplementary Table 15	Genetic correlation estimates between the chronic pain phenotypes derived using prescription data and related traits. Genetic correlation was calculated using LD Score Regression.
ST16	Supplementary Table 16	Full gene-based association results reaching a P-value threshold < 1E-04 across the 11 chronic pain analyses
ST17	Supplementary Table 17	Description of the studies used for comparison analyses of the genes identifed through our GWAS'.
ST18	Supplementary Table 18	List of single-cell RNA-Seq datasets and cell-types

### Sheet: ST1
Supplementary Table 1: Description of chronic pain phenotypes defined
Phenotype	Trait	Description	Comparison Group
Pain	Chronic Pain	Patients receiving >90 days of analgesic prescription vs healthy controls (individuals with GP-linkage and no chronic pain)	Healthy controls
	Strong opioid use	Patients ever prescribed strong opioids vs healthy controls (individuals with GP-linkage and no chronic pain)	Healthy controls
	Strong opioid, 90 days	Patients receiving strong opioids for longer than 90 days compard to healthy controls (individuals with GP-linkage and no chronic pain)	Healthy controls
	Time on analgesics Q4 vs healthy	Quartile 4 of the time on analgesics compared to participants not receiving analgesics	Healthy controls
	Cessation Time Q4 vs healthy	Quartile 4 of the time to stop analgesics compared to participants not receiving analgesics	Healthy controls
Pain Severity	Strong opioid use vs never	Patients ever prescribed strong opioids vs patients who have chronic pain based upon >90 days of analgesic prescription but never prescribed strong opioids	Within chronic pain population
	Strong opioid >90 days vs <90 days	Patients receiving strong opioids for longer than 90 days compared to patients receving strong opioids for less than 90 days.	Within chronic pain population
Pain Duration	Time on analgesics Q4 vs Q1	Quartile 4 of the time on analgesics compared to Quartile 1 of the time on analgesics	Within chronic pain population
	Time on analgesics Q4 vs Q1-Q3	Quartile 4 of the time on analgesics compared to all others with time on analgesics	Within chronic pain population
	Cessation Time Q4 vs Q1	Quartile 4 of the time to stop analgesics compared to Quartil 1 of the time to stop analgesics	Within chronic pain population
	Cessation Time Q4 vs Q1-Q3	Quartile 4 of the time to stop analgesics compared to all others time to stop analgesics	Within chronic pain population

### Sheet: ST2
Supplementary Table 2: Summary of the demographics across each chronic pain phenotypes	Supplementary Table 2: Summary of the samples sizes across each chronic pain phenotype
Group	Grouping	Phenotype	Sex	UK Biobank			Finngen			Meta-analysis
				N total	N cases	N controls	N total	N cases	N controls	N total	N cases	N controls
Pain	Pain	Chronic pain	Overall	191691	35550	156141	500348	93435	406913	692039	128985	563054
			Males	86909	14675	72234	218284	36819	181465	305193	51494	253699
			Females	104782	20875	83907	282064	56616	225448	386846	77491	309355
Pain Severity		Strong opioid use	Overall	172646	16505	156141	462245	55332	406913	634891	71837	563054
			Males	78914	6680	72234	204556	23091	181465	283470	29771	253699
			Females	93732	9825	83907	257689	32241	225448	351421	42066	309355
		Time on analgesics Q4 vs healthy	Overall	165204	9063	156141	430324	23411	406913	595528	32474	563054
			Males	75824	3590	72234	189569	8104	181465	265393	11694	253699
			Females	89380	5473	83907	240755	15307	225448	330135	20780	309355
		Strong opioid, 90 days	Overall	164241	8100	156141	430757	23844	406913	594998	31944	563054
			Males	75653	3419	72234	191812	10347	181465	267465	13766	253699
			Females	88588	4681	83907	238945	13497	225448	327533	18178	309355
		Cessation Time Q4 vs healthy	Overall	165133	8992	156141	430333	23420	406913	595466	32412	563054
			Males	75680	3446	72234	189446	7981	181465	265126	11427	253699
			Females	89453	5546	83907	240887	15439	225448	330340	20985	309355
	Pain Severity	Strong opioid use vs never	Overall	27053	8071	18982	61947	23844	38103	89000	31915	57085
			Males	11375	3406	7969	24075	10347	13728	35450	13753	21697
			Females	15678	4665	11013	37872	13497	24375	53550	18162	35388
Pain Duration		Strong opioid >90 days vs <90 days	Overall	13362	8071	5291	42235	23844	18391	55597	31915	23682
			Males	5531	3406	2125	18016	10347	7669	23547	13753	9794
			Females	7831	4665	3166	24219	13497	10722	32050	18162	13888
	Pain Duration	Time on analgesics Q4 vs Q1	Overall	17730	9021	8709	47776	23411	24365	65506	32432	33074
			Males	7408	3572	3836	18320	8104	10216	25728	11676	14052
			Females	10322	5449	4873	29456	15307	14149	39778	20756	19022
		Time on analgesics Q4 vs Q1-Q3	Overall	35424	9021	26403	93435	23411	70024	128859	32432	96427
			Males	14621	3572	11049	36819	8104	28715	51440	11676	39764
			Females	20803	5449	15354	56616	15307	41309	77419	20756	56663
		Cessation Time Q4 vs Q1	Overall	17856	8962	8894	46785	23420	23365	64641	32382	32259
			Males	7391	3434	3957	18646	7981	10665	26037	11415	14622
			Females	10465	5528	4937	28139	15439	12700	38604	20967	17637
		Cessation Time Q4 vs Q1-Q3	Overall	35424	8962	26462	93435	23420	70015	128859	32382	96477
			Males	14621	3434	11187	36819	7981	28838	51440	11415	40025
			Females	20803	5528	15275	56616	15439	41177	77419	20967	56452

### Sheet: ST3
Supplementary Table 3: Summary of the genetic findings for the sex-specific meta-analyses
Phenotype	Trait	Sex	Meta-analysis		UKB		Finngen		Number of independent signals	Number of new signals	Number of previously reported signals	Number of independent significant signals specific to sex	Number of novel signals specific to sex
			N Cases	N Controls	N Cases	N Controls	N Cases	N Controls
Pain	Chronic pain	Males	51494	253699	14675	72234	36819	181465	6	2	4	1	1
		Females	77491	309355	20875	83907	56616	225448	16	6	10	3	2
	Strong opioid use	Males	29771	253699	6680	72234	23091	181465	6	2	4	2	2
		Females	42066	309355	9825	83907	32241	225448	14	6	8	3	3
	Strong opioid > 90 days	Males	13766	253699	3419	72234	10347	181465	1	0	1	0	0
		Females	18178	398355	4681	83907	13497	225448	6	3	3	2	2
	Time on analgesics Q4 vs healthy	Males	11694	253699	3590	72234	8104	181465	6	3	3	3	2
		Females	20780	309355	5473	83907	15307	225448	15	11	4	10	9
	Cessation Time Q4 vs healthy	Males	11427	253699	3446	72234	7981	181465	3	1	2	1	1
		Females	20985	309355	5546	83907	15439	225448	4	2	2	2	1
Pain Severity	Strong opioid use >90 days vs never	Males	13753	21697	3406	2125	10347	13728	2	2	0	2	2
		Females	18162	35388	4665	11013	13497	24375	1	1	0	0	0
	Strong opioid >90 days vs <90 days	Males	13753	9794	3406	2125	10347	7669	0	0	0	0	0
		Females	18162	35388	4665	3166	13497	10722	0	0	0	0	0
Pain Duration	Time on analgesics Q4 vs Q1	Males	11676	14052	3572	3836	8104	10216	0	0	0	0	0
		Females	20756	19022	5449	4873	15307	14149	1	1	0	0	0
	Time on analgesics Q4 vs Q1-Q3	Males	11676	39764	3572	11049	8104	28715	0	0	0	0	0
		Females	20756	56663	5449	15354	15307	41309	0	0	0	0	0
	Cessation Time Q4 vs Q1	Males	11415	14622	3434	3957	7981	10665	1	1	0	1	1
		Females	20967	17637	5528	4937	15439	12700	2	2	0	2	2
	Cessation Time Q4 vs Q1-Q3	Males	11415	40025	3434	11187	7981	28838	1	1	0	1	1
		Females	20967	56452	5528	15275	15439	41177	2	2	0	1	1
								Total	87	46	41	34	30

### Sheet: ST4
Supplementary Table 4: Summary statistics for the sex-specific independent index variants. Locus number has been defined based on a 1mb distance from another index variant.
Phenotype	Trait	Sex	Sex-specific locus	Locus	Chr	Pos	Ref allele	Effect allelee	EAF	beta	SE	OR	95% CI	P-value
Novel pain associated loci
Pain	Strong opioid > 90 days vs healthy	Female	Yes	1	1	7827513	G	C	0.00129554	0.702748	0.127698	2.01929	1.77 - 3.40	3.72913e-08
Pain	Time on Analgesics Q4 vs healthy	Female	Yes	2	1	18579701	C	T	0.952369	-0.1331	0.0243934	0.875378	0.83 - 0.61	4.85875e-08
Pain	Strong opioid use vs healthy	Male	Yes	3	1	234432030	A	G	0.384009	-0.0541841	0.00941779	0.947258	0.93 - 0.84	8.74768e-09
Pain	Chronic pain	Male	No	4	2	60110428	A	G	0.248733	0.0497641	0.00835964	1.05102	1.03 - 1.15	2.63429e-09
Pain	Chronic pain	Female	Yes	5	3	18629431	T	TA	0.675431	0.0406976	0.00652789	1.04154	1.03 - 1.12	4.53477e-10
Pain	Strong opioid use vs healthy	Female	Yes	5	3	18633152	A	C	0.680615	0.0479834	0.00848368	1.04915	1.03 - 1.14	1.54974e-08
Pain Duration	Time on analgesics Q4 vs Q1	Female	No	6	3	35569065	T	C	0.667172	0.0914995	0.0162864	1.09582	1.06 - 1.28	1.93004e-08
Pain	Cessation Time Q4 vs healthy	Female	No	6	3	35603950	A	C	0.33531	0.0655686	0.0112867	1.06777	1.05 - 1.20	6.27e-09
Pain	Chronic pain	Female	No	6	3	35603950	A	C	0.336287	0.041622	0.00642861	1.0425	1.03 - 1.12	9.51293e-11
Pain	Strong opioid > 90 days vs healthy	Female	No	6	3	35617852	T	G	0.334885	0.0661946	0.0121056	1.06843	1.04 - 1.20	4.5487e-08
Pain	Time on Analgesics Q4 vs healthy	Female	No	6	3	35618175	A	G	0.642083	0.0720612	0.011304	1.07472	1.05 - 1.22	1.83139e-10
Pain	Strong opioid use vs healthy	Female	No	6	3	35641612	C	G	0.294153	0.0594181	0.0086016	1.06122	1.04 - 1.18	4.92237e-12
Pain	Chronic pain	Female	No	7	3	71629997	C	T	0.432311	-0.0365612	0.00613025	0.964099	0.95 - 0.89	2.46056e-09
Pain	Strong opioid use vs healthy	Female	No	7	3	71629997	C	T	0.432926	-0.0439134	0.00794607	0.957037	0.94 - 0.87	3.26823e-08
Pain	Time on Analgesics Q4 vs healthy	Female	Yes	8	3	168849741	T	G	0.000323803	2.09668	0.379513	8.1391	7.40 - 12.25	3.30126e-08
Pain	Time on Analgesics Q4 vs healthy	Female	Yes	9	3	178839285	A	C	0.532485	0.0638854	0.010769	1.06597	1.04 - 1.19	2.9867e-09
Pain	Chronic pain	Female	Yes	10	4	66942392	A	AAGAC	0.76056	-0.040298	0.0071097	0.960503	0.95 - 0.88	1.44449e-08
Pain Duration	Cessation Time Q4 vs Q1	Female	Yes	11	4	121740712	TATA	T	0.00275128	-2.54409	0.450385	0.0785445	-0.80 - -4.91	1.61665e-08
Pain	Time on Analgesics Q4 vs healthy	Male	Yes	12	4	175669580	C	A	0.00302931	0.750381	0.131566	2.11781	1.86 - 3.59	1.17402e-08
Pain Duration	Cessation Time Q4 vs Q1-Q3	Female	No	13	6	23192826	G	T	0.424406	-0.0706309	0.0123673	0.931806	0.91 - 0.79	1.12241e-08
Pain	Time on Analgesics Q4 vs healthy	Female	Yes	14	6	72377305	A	G	0.000427258	2.22783	0.397836	9.27971	8.50 - 13.65	2.14512e-08
Pain	Time on Analgesics Q4 vs healthy	Female	Yes	15	6	125860596	C	T	0.00761763	0.319611	0.057367	1.37659	1.26 - 2.00	2.52802e-08
Pain	Time on Analgesics Q4 vs healthy	Male	No	16	6	154044977	C	T	0.218197	0.106693	0.016576	1.11259	1.08 - 1.32	1.22164e-10
Pain	Chronic pain	Female	No	17	7	135366701	G	A	0.383041	0.0357508	0.0062415	1.0364	1.02 - 1.11	1.01674e-08
Pain Severity	Strong opioid use > 90 days vs never	Female	No	18	7	148221707	G	T	0.00139639	1.20523	0.219973	3.33753	2.91 - 5.70	4.27759e-08
Pain	Chronic pain	Male	Yes	19	8	86162361	C	A	0.000211605	3.68258	0.647932	39.7488	38.48 - 46.97	1.31896e-08
Pain Severity	Strong opioid use > 90 days vs never	Male	Yes	19	8	86548962	G	A	0.00183486	1.22215	0.210958	3.39448	2.98 - 5.79	6.90082e-09
Pain	Time on Analgesics Q4 vs healthy	Female	Yes	20	8	91699948	A	G	0.0263595	0.178984	0.0322526	1.196	1.13 - 1.55	2.86564e-08
Pain	Cessation Time Q4 vs healthy	Female	Yes	20	8	91699948	A	G	0.0263469	0.175101	0.0321037	1.19137	1.13 - 1.53	4.91852e-08
Pain Duration	Cessation Time Q4 vs Q1-Q3	Male	Yes	21	8	101367069	G	A	0.00121535	1.11518	0.204212	3.05012	2.65 - 5.24	4.73753e-08
Pain	Strong opioid use vs healthy	Female	Yes	22	9	7158516	G	A	0.000558334	1.40064	0.254442	4.0578	3.56 - 6.80	3.69689e-08
Pain Duration	Cessation Time Q4 vs Q1-Q3	Female	Yes	23	10	12374585	T	C	0.0108126	-0.349856	0.0626784	0.70479	0.58 - 0.02	2.38104e-08
Pain Duration	Cessation Time Q4 vs Q1	Female	Yes	23	10	12374585	T	C	0.010388	-0.453933	0.0779065	0.635125	0.48 - -0.25	5.65541e-09
Pain	Time on Analgesics Q4 vs healthy	Male	Yes	24	12	5923695	T	C	3.75074e-05	3.54249	0.649689	34.5528	33.28 - 41.50	4.96405e-08
Pain	Time on Analgesics Q4 vs healthy	Female	Yes	25	14	26273896	C	T	0.00188361	1.11484	0.204412	3.04908	2.65 - 5.23	4.92805e-08
Pain	Chronic pain	Female	No	26	14	102800045	G	A	0.655357	-0.0351393	0.00636866	0.965471	0.95 - 0.90	3.43774e-08
Pain	Strong opioid use vs healthy	Female	No	26	14	102809633	T	C	0.655761	-0.0462039	0.00825072	0.954847	0.94 - 0.86	2.14373e-08
Pain	Strong opioid use vs healthy	Female	Yes	27	15	52605520	G	A	0.000575357	0.984316	0.175846	2.67598	2.33 - 4.61	2.17336e-08
Pain	Time on Analgesics Q4 vs healthy	Female	Yes	28	16	57035019	C	A	0.134098	-0.0965786	0.016136	0.907939	0.88 - 0.72	2.15998e-09
Pain	Strong opioid > 90 days vs healthy	Female	Yes	29	17	12272307	C	T	0.000130569	1.86114	0.320792	6.43107	5.80 - 10.08	6.56431e-09
Pain	Time on Analgesics Q4 vs healthy	Female	Yes	29	17	12710612	A	G	0.00311856	0.489995	0.0895138	1.63231	1.46 - 2.59	4.40104e-08
Pain	Cessation Time Q4 vs healthy	Male	Yes	30	18	44583219	G	C	0.304994	-0.0908828	0.0155406	0.913125	0.88 - 0.73	4.97304e-09
Pain	Time on Analgesics Q4 vs healthy	Female	No	31	19	1968154	T	C	0.402467	-0.125082	0.0210124	0.882425	0.84 - 0.64	2.6364e-09
Pain	Strong opioid use vs healthy	Male	Yes	32	19	12792843	C	T	0.000144479	2.59466	0.472183	13.392	12.47 - 18.48	3.90643e-08
Pain Severity	Strong opioid use > 90 days vs never	Male	Yes	33	19	44888997	C	T	0.186247	-0.120213	0.0213395	0.886732	0.84 - 0.65	1.76746e-08
Pain Duration	Cessation Time Q4 vs Q1	Male	Yes	34	19	56304083	A	C	0.00235893	-1.30125	0.233251	0.27219	-0.18 - -2.28	2.42209e-08
Previously reported pain associated loci
Pain	Chronic pain	Male	No	35	1	173980118	T	TC	0.194814	-0.0512555	0.00925015	0.950036	0.93 - 0.97	3.0066e-08
Pain	Chronic pain	Female	Yes	36	2	144464604	A	G	0.36687	0.0346236	0.00631442	1.03523	1.02 - 1.05	4.1756e-08
Pain	Time on Analgesics Q4 vs healthy	Female	Yes	36	2	144467504	A	G	0.168646	0.0801575	0.0142118	1.08346	1.06 - 1.11	1.69848e-08
Pain	Chronic pain	Female	No	37	2	233922108	CA	C	0.191649	-0.0436503	0.00772066	0.957289	0.94 - 0.97	1.57023e-08
Pain	Cessation Time Q4 vs healthy	Female	No	37	2	233928125	A	G	0.184277	-0.0848755	0.0139075	0.918627	0.89 - 0.95	1.04192e-09
Pain	Strong opioid use vs healthy	Male	No	38	3	49449859	C	CT	0.690535	-0.119537	0.0212789	0.887331	0.85 - 0.93	1.93594e-08
Pain	Strong opioid > 90 days vs healthy	Female	No	38	3	49612440	A	G	0.105824	0.10214	0.0183239	1.10754	1.07 - 1.14	2.48777e-08
Pain	Strong opioid use vs healthy	Female	No	38	3	50137415	G	A	0.523533	-0.0585729	0.00788877	0.94311	0.93 - 0.96	1.12913e-13
Pain	Chronic pain	Female	No	38	3	50175079	G	T	0.279509	0.0480516	0.00675011	1.04922	1.04 - 1.06	1.09001e-12
Pain	Chronic pain	Female	No	39	4	1694376	C	T	0.515883	0.0346749	0.00606434	1.03528	1.02 - 1.05	1.07891e-08
Pain	Strong opioid use vs healthy	Female	No	39	4	1694376	C	T	0.515699	0.0543651	0.00785859	1.05587	1.04 - 1.07	4.58345e-12
Pain	Strong opioid > 90 days vs healthy	Female	No	40	4	25340984	A	G	0.247671	-0.0776467	0.0135541	0.925291	0.90 - 0.95	1.0123e-08
Pain	Strong opioid > 90 days vs healthy	Female	No	41	4	139941517	C	T	0.359145	-0.0661768	0.0120051	0.935965	0.91 - 0.96	3.53952e-08
Pain	Time on Analgesics Q4 vs healthy	Female	No	42	6	12903725	A	G	0.44049	-0.0656746	0.0107984	0.936436	0.92 - 0.96	1.18791e-09
Pain	Cessation Time Q4 vs healthy	Male	No	43	6	31409863	C	G	0.0664339	0.160661	0.0276066	1.17429	1.12 - 1.23	5.89625e-09
Pain	Time on Analgesics Q4 vs healthy	Male	No	43	6	31436989	T	C	0.0875914	0.139959	0.0242815	1.15023	1.10 - 1.20	8.21317e-09
Pain	Chronic pain	Male	No	43	6	31436989	T	C	0.0887967	0.125647	0.0125808	1.13388	1.11 - 1.16	1.73453e-23
Pain	Strong opioid use vs healthy	Male	No	43	6	31436989	T	C	0.0884007	0.104784	0.0157177	1.11047	1.08 - 1.14	2.61726e-11
Pain	Strong opioid use vs healthy	Female	No	43	6	32598621	G	A	0.159842	0.0593787	0.0106629	1.06118	1.04 - 1.08	2.56586e-08
Pain	Chronic pain	Female	No	43	6	32629602	T	C	0.0621517	0.0936367	0.0128302	1.09816	1.07 - 1.12	2.91723e-13
Pain	Chronic pain	Female	No	43	6	34843022	T	C	0.190287	0.0525378	0.00771243	1.05394	1.04 - 1.07	9.619e-12
Pain	Strong opioid use vs healthy	Female	No	44	6	34863984	G	T	0.193817	0.058812	0.00992941	1.06058	1.04 - 1.08	3.16107e-09
Pain	Strong opioid use vs healthy	Male	No	45	8	9621307	C	CT	0.74088	-0.124859	0.0213861	0.882621	0.84 - 0.92	5.27283e-09
Pain	Chronic pain	Female	No	46	9	116492446	C	T	0.589966	-0.0344093	0.00616927	0.966176	0.95 - 0.98	2.43966e-08
Pain	Time on Analgesics Q4 vs healthy	Male	Yes	47	9	126503618	GGCTCCCTCC	G	0.176379	-0.190908	0.0338284	0.826209	0.76 - 0.89	1.66701e-08
Pain	Chronic pain	Female	No	47	10	21501547	G	A	0.302342	0.0366002	0.00661446	1.03728	1.02 - 1.05	3.14157e-08
Pain	Strong opioid use vs healthy	Female	No	48	10	21769208	G	C	0.727015	-0.0510589	0.00878925	0.950223	0.93 - 0.97	6.2755e-09
Pain	Strong opioid use vs healthy	Female	No	49	11	17013617	C	T	0.31307	-0.0493298	0.00856267	0.951867	0.94 - 0.97	8.36044e-09
Pain	Chronic pain	Male	No	49	11	113046656	C	T	0.358068	0.0471933	0.00773821	1.04832	1.03 - 1.06	1.06905e-09
Pain	Strong opioid use vs healthy	Male	No	50	11	113046656	C	T	0.359071	0.0600602	0.00968133	1.0619	1.04 - 1.08	5.51475e-10
Pain	Cessation Time Q4 vs healthy	Female	Yes	51	17	62951000	G	T	0.00045105	2.06823	0.368298	7.91081	7.19 - 8.63	1.95833e-08
Pain	Time on Analgesics Q4 vs healthy	Female	No	51	17	67889795	C	T	0.275858	0.0731362	0.0119019	1.07588	1.05 - 1.10	8.0005e-10
Pain	Chronic pain	Female	No	51	17	68004462	TAGTC	T	0.254698	0.0434075	0.00698027	1.04436	1.03 - 1.06	5.01589e-10
Pain	Strong opioid use vs healthy	Female	No	51	17	68102013	A	G	0.752154	-0.0554726	0.00907676	0.946038	0.93 - 0.96	9.87004e-10
Pain	Strong opioid use vs healthy	Female	No	52	18	53227371	G	A	0.495675	0.0503169	0.00787848	1.0516	1.04 - 1.07	1.69583e-10
Pain	Chronic pain	Female	No	53	18	53228261	T	A	0.487904	0.0378414	0.00609791	1.03857	1.03 - 1.05	5.44756e-10
Pain	Strong opioid > 90 days vs healthy	Male	No	54	20	32503403	T	G	0.477618	0.0734986	0.0131526	1.07627	1.05 - 1.10	2.295e-08
Pain	Time on Analgesics Q4 vs healthy	Female	No	54	22	42123238	C	T	0.121243	-0.11554	0.0198239	0.890885	0.85 - 0.93	5.59887e-09
Pain	Chronic pain	Male	No	54	22	42128945	C	T	0.136302	-0.0748756	0.0106876	0.927859	0.91 - 0.95	2.45503e-12
Pain	Time on Analgesics Q4 vs healthy	Male	No	54	22	42133314	C	T	0.150052	-0.122127	0.0199023	0.885036	0.85 - 0.92	8.44622e-10
Pain	Cessation Time Q4 vs healthy	Male	No	54	22	42133314	C	T	0.150027	-0.125708	0.0201913	0.881872	0.84 - 0.92	4.78914e-10

### Sheet: ST5
Supplementary Table 5: Prioritisation of the most likely causal gene at each of the independent loci associated with chronic pain in sex-specific analysis
Phenotype	Trait	Sex	Locus	Chr	Pos	Non-effect allele	Effect allele	Gene annotation	Nearest gene	Coding variant in credible set	xQTL colocs	eQTL coloc	pQTL coloc
Novel pain associated loci
Pain	Strong opioid > 90 days vs healthy	Female	1	1	7827513	G	C	[PER3]	PER3	PER3	NA	NA	NA
Pain	Time on Analgesics Q4 vs healthy	Female	2	1	18579701	C	T	KLHDC7A--[]--PAX7	PAX7	NA	NA	NA	NA
Pain	Strong opioid use vs healthy	Male	3	1	234432030	A	G	[TARBP1]	TARBP1	NA	NA	NA	NA
Pain	Chronic pain	Male	4	2	60110428	A	G	---[]---BCL11A	BCL11A	NA	NA	NA	NA
Pain	Chronic pain	Female	5	3	18629431	T	TA	SATB1---[]---KCNH8	SATB1	NA	NA	NA	NA
Pain	Strong opioid use vs healthy	Female	5	3	18633152	A	C	SATB1---[]---KCNH8	SATB1	NA	NA	NA	NA
Pain Duration	Time on analgesics Q4 vs Q1	Female	6	3	35569065	T	C	---[]--ARPP21	ARPP21	NA	ARPP21	ARPP21	NA
Pain	Cessation Time Q4 vs healthy	Female	6	3	35603950	A	C	---[]--ARPP21	ARPP21	NA	NA	NA	NA
Pain	Chronic pain	Female	6	3	35603950	A	C	---[]--ARPP21	ARPP21	NA	NA	NA	NA
Pain	Strong opioid > 90 days vs healthy	Female	6	3	35617852	T	G	---[]--ARPP21	ARPP21	NA	NA	NA	NA
Pain	Time on Analgesics Q4 vs healthy	Female	6	3	35618175	A	G	---[]--ARPP21	ARPP21	NA	ARPP21	ARPP21	NA
Pain	Strong opioid use vs healthy	Female	6	3	35641612	C	G	[ARPP21]	ARPP21	NA	NA	NA	NA
Pain	Chronic pain	Female	7	3	71629997	C	T	[ENSG00000285708]	ENSG00000285708	NA	NA	NA	NA
Pain	Strong opioid use vs healthy	Female	7	3	71629997	C	T	[ENSG00000285708]	ENSG00000285708	NA	NA	NA	NA
Pain	Time on Analgesics Q4 vs healthy	Female	8	3	168849741	T	G	GOLIM4---[]---MECOM	MECOM	NA	NA	NA	NA
Pain	Time on Analgesics Q4 vs healthy	Female	9	3	178839285	A	C	[ENSG00000275163;KCNMB2]	ENSG00000275163;KCNMB2	NA	NA	NA	NA
Pain	Chronic pain	Female	10	4	66942392	A	AAGAC	---[]---CENPC	CENPC	NA	NA	NA	NA
Pain Duration	Cessation Time Q4 vs Q1	Female	11	4	121740712	TATA	T	ANXA5--[]--SMIM43	SMIM43	NA	NA	NA	NA
Pain	Time on Analgesics Q4 vs healthy	Male	12	4	175669580	C	A	[GPM6A]	GPM6A	NA	NA	NA	NA
Pain Duration	Cessation Time Q4 vs Q1-Q3	Female	13	6	23192826	G	T	HDGFL1---[]---NRSN1	HDGFL1	NA	NA	NA	NA
Pain	Time on Analgesics Q4 vs healthy	Female	14	6	72377305	A	G	[RIMS1]	RIMS1	NA	NA	NA	NA
Pain	Time on Analgesics Q4 vs healthy	Female	15	6	125860596	C	T	[NCOA7]	NCOA7	NA	NA	NA	NA
Pain	Time on Analgesics Q4 vs healthy	Male	16	6	154044977	C	T	[OPRM1]	OPRM1	NA	OPRM1	OPRM1	NA
Pain	Chronic pain	Female	17	7	135366701	G	A	[CNOT4]	CNOT4	NA	NA	NA	NA
Pain Severity	Strong opioid use > 90 days vs never	Female	18	7	148221707	G	T	[CNTNAP2]	CNTNAP2	NA	NA	NA	NA
Pain	Chronic pain	Male	19	8	86162361	C	A	ATP6V0D2-[]--SLC7A13	ATP6V0D2	NA	NA	NA	NA
Pain Severity	Strong opioid use > 90 days vs never	Male	19	8	86548962	G	A	[CPNE3]	CPNE3	NA	NA	NA	NA
Pain	Time on Analgesics Q4 vs healthy	Female	20	8	91699948	A	G	SLC26A7---[]---RUNX1T1	RUNX1T1	NA	NA	NA	NA
Pain	Cessation Time Q4 vs healthy	Female	20	8	91699948	A	G	SLC26A7---[]---RUNX1T1	RUNX1T1	NA	NA	NA	NA
Pain Duration	Cessation Time Q4 vs Q1-Q3	Male	21	8	101367069	G	A	ZNF706---[]---GRHL2	GRHL2	NA	NA	NA	NA
Pain	Strong opioid use vs healthy	Female	22	9	7158516	G	A	[KDM4C]	KDM4C	NA	NA	NA	NA
Pain Duration	Cessation Time Q4 vs Q1-Q3	Female	23	10	12374585	T	C	[CAMK1D]	CAMK1D	NA	NA	NA	NA
Pain Duration	Cessation Time Q4 vs Q1	Female	23	10	12374585	T	C	[CAMK1D]	CAMK1D	NA	NA	NA	NA
Pain	Time on Analgesics Q4 vs healthy	Male	24	12	5923695	T	C	[ANO2]	ANO2	NA	NA	NA	NA
Pain	Time on Analgesics Q4 vs healthy	Female	25	14	26273896	C	T	---[]---NOVA1	NOVA1	NA	NA	NA	NA
Pain	Chronic pain	Female	26	14	102800045	G	A	[TRAF3]	TRAF3	NA	TRAF3	TRAF3	NA
Pain	Strong opioid use vs healthy	Female	26	14	102809633	T	C	[TRAF3]	TRAF3	NA	TRAF3	TRAF3	NA
Pain	Strong opioid use vs healthy	Female	27	15	52605520	G	A	[FAM214A]	ATOSA	NA	TRAF3	TRAF3	NA
Pain	Time on Analgesics Q4 vs healthy	Female	28	16	57035019	C	A	[NLRC5]	NLRC5	NLRC5	NA	NA	NA
Pain	Strong opioid > 90 days vs healthy	Female	29	17	12272307	C	T	MAP2K4---[]---MYOCD	MAP2K4	NA	NA	NA	NA
Pain	Time on Analgesics Q4 vs healthy	Female	29	17	12710612	A	G	[MYOCD]	MYOCD	NA	NA	NA	NA
Pain	Cessation Time Q4 vs healthy	Male	30	18	44583219	G	C	---[]--SETBP1	SETBP1	NA	NA	NA	NA
Pain	Time on Analgesics Q4 vs healthy	Female	31	19	1968154	T	C	[CSNK1G2]	CSNK1G2	NA	NA	NA	NA
Pain	Strong opioid use vs healthy	Male	32	19	12792843	C	T	[JUNB]	JUNB	NA	NA	NA	NA
Pain Severity	Strong opioid use > 90 days vs never	Male	33	19	44888997	C	T	[NECTIN2]	NECTIN2	NA	APOE, BCAM	APOE	BCAM
Pain Duration	Cessation Time Q4 vs Q1	Male	34	19	56304083	A	C	[ZSCAN5A;EDDM13]	ZSCAN5A;EDDM13	NA	NA	NA	NA
Previously reported pain associated loci
Pain	Chronic pain	Male	35	1	173980118	T	TC	[RC3H1]	RC3H1	NA	GAS5-AS1, RABGAP1L	GAS5-AS1, RABGAP1L	NA
Pain	Chronic pain	Female	36	2	144464604	A	G	[ZEB2]	ZEB2	NA	NA	NA	NA
Pain	Time on Analgesics Q4 vs healthy	Female	36	2	144467504	A	G	[ZEB2]	ZEB2	NA	NA	NA	NA
Pain	Chronic pain	Female	37	2	233922108	CA	C	[TRPM8]	TRPM8	NA	NA	NA	NA
Pain	Cessation Time Q4 vs healthy	Female	37	2	233928125	A	G	[TRPM8]	TRPM8	NA	NA	NA	NA
Pain	Strong opioid use vs healthy	Male	38	3	49449859	C	CT	NICN1--[]--DAG1	NICN1	NA	NA	NA	NA
Pain	Strong opioid > 90 days vs healthy	Female	38	3	49612440	A	G	[BSN]	BSN	NA	ACRBP13,GMPPB,HYAL3,KLHDC8B,PAHTM,RNF123	ACRBP13,GMPPB,HYAL3,KLHDC8B,PAHTM,RNF123	NA
Pain	Strong opioid use vs healthy	Female	38	3	50137415	G	A	RBM5--[]--SEMA3F	RBM5	NA	RMB6,UBA7	RMB6,UBA7	NA
Pain	Chronic pain	Female	38	3	50175079	G	T	[SEMA3F]	SEMA3F	SEMA3F	MON1A,RBM5-AS1,RBM6,SEMA3F,SLC38A3	MON1A,RBM5-AS1,RBM6,SEMA3F,SLC38A3	NA
Pain	Chronic pain	Female	39	4	1694376	C	T	[SLBP]	SLBP	NA	FGFR3,TACC3,TMEM129	FGFR3,TACC3,TMEM129	NA
Pain	Strong opioid use vs healthy	Female	39	4	1694376	C	T	[SLBP]	SLBP	NA	FGFR3,TACC3,TMEM129	FGFR3,TACC3,TMEM129	NA
Pain	Strong opioid > 90 days vs healthy	Female	40	4	25340984	A	G	[ZCCHC4]	ZCCHC4	NA	NA	NA	NA
Pain	Strong opioid > 90 days vs healthy	Female	41	4	139941517	C	T	[MAML3]	MAML3	NA	NA	NA	NA
Pain	Time on Analgesics Q4 vs healthy	Female	42	6	12903725	A	G	[PHACTR1]	PHACTR1	NA	KCNMB2	KCNMB2	NA
Pain	Cessation Time Q4 vs healthy	Male	43	6	31409863	C	G	[MICA]	MICA	NA	HCP5,LINC01149	HCP5,LINC01149	NA
Pain	Time on Analgesics Q4 vs healthy	Male	43	6	31436989	T	C	MICA--[]--MICB	MICA	NA	NA	NA	NA
Pain	Chronic pain	Male	43	6	31436989	T	C	MICA--[]--MICB	MICA	NA	NA	NA	NA
Pain	Strong opioid use vs healthy	Male	43	6	31436989	T	C	MICA--[]--MICB	MICA	NA	HCP5,LINC01149	HCP5,LINC01149	NA
Pain	Strong opioid use vs healthy	Female	43	6	32598621	G	A	HLA-DRB1-[]--HLA-DQA1	HLA-DRB1	NA	PRRC2A	PRRC2A	NA
Pain	Chronic pain	Female	43	6	32629602	T	C	HLA-DRB1--[]-HLA-DQA1	HLA-DQA1	NA	BAG6	BAG6	NA
Pain	Chronic pain	Female	43	6	34843022	T	C	[UHRF1BP1]	BLTP3A	NA	FANCE,IFITM3P3,ILRUN,SPDEF	FANCE,IFITM3P3,ILRUN,SPDEF	NA
Pain	Strong opioid use vs healthy	Female	43	6	34863984	G	T	[UHRF1BP1]	BLTP3A	UHRF1BP1	NA	NA	NA
Pain	Strong opioid use vs healthy	Male	44	8	9621307	C	CT	[TNKS]	TNKS	NA	NA	NA	NA
Pain	Chronic pain	Female	45	9	116492446	C	T	[ASTN2]	ASTN2	NA	PAPPA	PAPPA	NA
Pain	Time on Analgesics Q4 vs healthy	Male	46	9	126503618	GGCTCCCTCC	G	[MVB12B]	MVB12B	NA	RPL12	RPL12	NA
Pain	Chronic pain	Female	47	10	21501547	G	A	NEBL---[]--SKIDA1	SKIDA1	NA	MIR1915HG	MIR1915HG	NA
Pain	Strong opioid use vs healthy	Female	47	10	21769208	G	C	[DNAJC1]	DNAJC1	NA	MIR1915HG	MIR1915HG	NA
Pain	Strong opioid use vs healthy	Female	48	11	17013617	C	T	[PLEKHA7]	PLEKHA7	NUCB2	PIK3C2A	PIK3C2A	NA
Pain	Chronic pain	Male	49	11	113046656	C	T	[NCAM1]	NCAM1	NA	NCAM1	NA	NCAM1
Pain	Strong opioid use vs healthy	Male	49	11	113046656	C	T	[NCAM1]	NCAM1	NA	NA	NA	NA
Pain	Cessation Time Q4 vs healthy	Female	50	17	62951000	G	T	MARCHF10---[]--TANC2	TANC2	NA	NA	NA	NA
Pain	Time on Analgesics Q4 vs healthy	Female	51	17	67889795	C	T	[BPTF]	BPTF	C17orf58	BPTF,KPNA2,LINC00674,LRR37A16P,SH3GLIP3	BPTF,KPNA2,LINC00674,LRR37A16P,SH3GLIP3	NA
Pain	Chronic pain	Female	51	17	68004462	TAGTC	T	C17orf58--[]--KPNA2	C17orf58	NA	NA	NA	NA
Pain	Strong opioid use vs healthy	Female	51	17	68102013	A	G	KPNA2--[]---AMZ2	KPNA2	NA	KNPA2,LINC00674, LRRC37A16P,RDM1P3,SH3GL1P3	KNPA2,LINC00674, LRRC37A16P,RDM1P3,SH3GL1P3	NA
Pain	Strong opioid use vs healthy	Female	52	18	53227371	G	A	[DCC]	DCC	NA	NA	NA	NA
Pain	Chronic pain	Female	52	18	53228261	T	A	[DCC]	DCC	NA	NA	NA	NA
Pain	Strong opioid > 90 days vs healthy	Male	53	20	32503403	T	G	[NOL4L]	NOL4L	NA	ASXL1	ASXL1	NA
Pain	Time on Analgesics Q4 vs healthy	Female	54	22	42123238	C	T	NDUFA6--[]-CYP2D6	CYP2D6	NA	CYP2D6,CYP2D8P,NDUFA6-DT,SMDT1,WBP2NL	CYP2D6,CYP2D8P,NDUFA6-DT,SMDT1,WBP2NL	NA
Pain	Chronic pain	Male	54	22	42128945	C	T	[CYP2D6]	CYP2D6	CYP2D6	CYP2D6,CYP2D7,CYP2D8P, CHADL, SMDT1, NDUFA6-DT,OGRRP1,SLC25A5P1,WBP2NL	CYP2D6,CYP2D7,CYP2D8P, CHADL, SMDT1, NDUFA6-DT,OGRRP1,SLC25A5P1,WBP2NL	NA
Pain	Time on Analgesics Q4 vs healthy	Male	54	22	42133314	C	T	CYP2D6-[]--TCF20	CYP2D6	CYP2D6	CYP2D6,CYP2D7,CYP2D8P, SMDT1, NDUFA6-DT	CYP2D6,CYP2D7,CYP2D8P, SMDT1, NDUFA6-DT	NA
Pain	Cessation Time Q4 vs healthy	Male	54	22	42133314	C	T	CYP2D6-[]--TCF20	CYP2D6	CYP2D6,CYP2D7	CYP2D6,CYP2D7,CYP2D8P, SMDT1, NDUFA6-DT,NAGA,OGRRP1,SLC25A5P1	CYP2D6,CYP2D7,CYP2D8P, SMDT1, NDUFA6-DT, NAGA,OGRRP1,SLC25A5P1	NA

### Sheet: ST6
Supplementary Table 6: Cell-type-specific associations with phenotypes
Phenotype	Trait	Dataset	Cell type	Methods	Q-value
Pain	Chronic pain vs healthy	TG	PEP	AMM	0.0044
	Strong opioid >90 days vs healthy	Gut	Neuronal	MAGMA	0.043
	Strong opioid >90 days vs healthy	Cortex	Interneurons	AMM	0.018
	Strong opioid >90 days vs healthy	Cortex	OPC	MAGMA/LDSC	0.0007/0.0089
	Time on Analgesics Q4 vs healthy	TG	PEP	AMM	0.047
	Time on Analgesics Q4 vs healthy	SN	OPC	AMM	0.043
Pain Severity	Strong opioid >90 days vs Never	Cortex	OPC	LDSC	0.01
Pain Duration	Time on Analgesics Q4 vs Q1-Q3	Gut	Endothelial	MAGMA	0.0064
	Time on Analgesics Q4 vs Q1-Q3	Gut	Bcells	LDSC	0.014
Pain	Migraine	SN	Microglia	MAGMA	0.003
	Migraine	SN	Astrocyte	LDSC	0.046
	Migraine	DRG	Ab RA LTMRs	MAGMA	0.039
	Migraine	DRG	Putative silent nociceptors	MAGMA	0.019
	Migraine	Cortex	Microglia	MAGMA	0.00029

### Sheet: ST7
Supplementary Table 7. Mouse phenotype gene sets significantly associated with each cell type
tissue	celltype	n_cluster_genes	phenotype_id	phenotype_name	top_phenotype_id	top_phenotype_name	n_phenotype_genes	n_cluster_genes_with_phenotype	human_ensembl_gene_ids	human_gene_symbols	gene_ratio	gene_prop	bg_ratio	pvalue	adj_pvalue	log10_adj_pvalue	qvalue
Cortex	Astrocyte	1171	MP:0001265	Decreased body size	MP:0005378	growth/size/body region phenotype	891	143	ENSG00000165029, ENSG00000097007, ENSG00000075624, ENSG00000140470, ENSG00000155897, ENSG00000087274, ENSG00000172493, ENSG00000135744, ENSG00000134982, ENSG00000160007, ENSG00000100852, ENSG00000108381, ENSG00000119778, ENSG00000149311, ENSG00000187676, ENSG00000125124, ENSG00000171791, ENSG00000113916, ENSG00000101144, ENSG00000107779, ENSG00000104267, ENSG00000182985, ENSG00000078699, ENSG00000136861, ENSG00000173575, ENSG00000171316, ENSG00000038532, ENSG00000018236, ENSG00000113742, ENSG00000005339, ENSG00000121966, ENSG00000043093, ENSG00000162733, ENSG00000100697, ENSG00000102580, ENSG00000151914, ENSG00000157540, ENSG00000136160, ENSG00000115380, ENSG00000146648, ENSG00000100393, ENSG00000077782, ENSG00000066468, ENSG00000068078, ENSG00000170345, ENSG00000053254, ENSG00000163288, ENSG00000131095, ENSG00000090863, ENSG00000074047, ENSG00000107249, ENSG00000111670, ENSG00000115159, ENSG00000006704, ENSG00000172987, ENSG00000044574, ENSG00000125968, ENSG00000115738, ENSG00000032742, ENSG00000134352, ENSG00000164066, ENSG00000205726, ENSG00000177606, ENSG00000108773, ENSG00000177807, ENSG00000079999, ENSG00000122367, ENSG00000108231, ENSG00000153902, ENSG00000205213, ENSG00000113594, ENSG00000198121, ENSG00000134324, ENSG00000134569, ENSG00000070018, ENSG00000101752, ENSG00000153944, ENSG00000145555, ENSG00000196586, ENSG00000140396, ENSG00000104419, ENSG00000164258, ENSG00000196712, ENSG00000162599, ENSG00000141905, ENSG00000008441, ENSG00000100906, ENSG00000164190, ENSG00000151322, ENSG00000141458, ENSG00000099250, ENSG00000148053, ENSG00000065154, ENSG00000007372, ENSG00000185630, ENSG00000090097, ENSG00000113721, ENSG00000146247, ENSG00000073921, ENSG00000011405, ENSG00000187091, ENSG00000076356, ENSG00000109099, ENSG00000184486, ENSG00000166794, ENSG00000116132, ENSG00000197746, ENSG00000169398, ENSG00000169410, ENSG00000143878, ENSG00000069667, ENSG00000198963, ENSG00000099194, ENSG00000178188, ENSG00000174705, ENSG00000160584, ENSG00000196660, ENSG00000129353, ENSG00000080493, ENSG00000130876, ENSG00000181449, ENSG00000110693, ENSG00000133121, ENSG00000168610, ENSG00000144455, ENSG00000148737, ENSG00000138336, ENSG00000105329, ENSG00000136869, ENSG00000141510, ENSG00000143514, ENSG00000165409, ENSG00000103043, ENSG00000112715, ENSG00000144560, ENSG00000109501, ENSG00000186153, ENSG00000018408, ENSG00000181722, ENSG00000140836, ENSG00000152518, ENSG00000102935, ENSG00000198795	ABCA1, ABL1, ACTB, ADAMTS17, ADCY8, ADD1, AFF1, AGT, APC, ARHGAP35, ARHGAP5, ASPA, ATAD2B, ATM, B3GLCT, BBS2, BCL2, BCL6, BMP7, BMPR1A, CA2, CADM1, CBFA2T2, CDK5RAP2, CHD2, CHD7, CLEC16A, CNTN1, CPEB4, CREBBP, CXCR4, DCUN1D1, DDR2, DICER1, DNAJC3, DST, DYRK1A, EDNRB, EFEMP1, EGFR, EP300, FGFR1, FGFR2, FGFR3, FOS, FOXN3, GABRB1, GFAP, GLG1, GLI2, GLIS3, GNPTAB, GPD2, GTF2IRD1, HPSE2, HSPA5, ID1, ID2, IFT88, IL6ST, INTU, ITSN1, JUN, KAT2A, KCNJ10, KEAP1, LDB3, LGI1, LGI4, LGR4, LIFR, LPAR1, LPIN1, LRP4, LRP6, MIB1, MSI2, MYO10, MYO6, NCOA2, NDRG1, NDUFS4, NF1, NFIA, NFIC, NFIX, NFKBIA, NIPBL, NPAS3, NPC1, NRP1, NTRK2, OAT, PAX6, PBX1, PCBP4, PDGFRB, PHIP, PICALM, PIK3C2A, PLCD1, PLXNA2, PMP22, POU3F2, PPIB, PRRX1, PSAP, PTK2, PTPN9, RHOB, RORA, RORB, SCD, SH2B1, SH3PXD2B, SIK3, SLC30A10, SLC44A2, SLC4A4, SLC7A10, SOX2, SOX6, STARD13, STAT3, SUMF1, TCF7L2, TET1, TGFB1, TLR4, TP53, TP53BP2, TSHR, VAC14, VEGFA, VGLL4, WFS1, WWOX, WWTR1, ZBTB20, ZFHX3, ZFP36L2, ZNF423, ZNF521	143/1171	0.122118	814/10053	1.31085e-07	0.000745351	3.12764	0.000686059
Cortex	Astrocyte	1171	MP:0003871	Abnormal myelin sheath morphology	MP:0003631	nervous system phenotype	52	19	ENSG00000107331, ENSG00000130203, ENSG00000143418, ENSG00000013297, ENSG00000151914, ENSG00000103089, ENSG00000139132, ENSG00000261609, ENSG00000132470, ENSG00000153902, ENSG00000134324, ENSG00000105695, ENSG00000197971, ENSG00000100427, ENSG00000116044, ENSG00000109099, ENSG00000197746, ENSG00000112531, ENSG00000136869	ABCA2, APOE, CERS2, CLDN11, DST, FA2H, FGD4, GAN, ITGB4, LGI4, LPIN1, MAG, MBP, MLC1, NFE2L2, PMP22, PSAP, QKI, TLR4	19/1171	0.0162254	49/10053	9.52768e-07	0.00270872	2.56724	0.00249324
Cortex	Astrocyte	1171	MP:0002182	Abnormal astrocyte morphology	MP:0003631	nervous system phenotype	55	19	ENSG00000173208, ENSG00000205336, ENSG00000182985, ENSG00000103089, ENSG00000077782, ENSG00000066468, ENSG00000131095, ENSG00000165478, ENSG00000172201, ENSG00000134352, ENSG00000177807, ENSG00000113594, ENSG00000100427, ENSG00000196712, ENSG00000197746, ENSG00000135919, ENSG00000101400, ENSG00000144455, ENSG00000026025	ABCD2, ADGRG1, CADM1, FA2H, FGFR1, FGFR2, GFAP, HEPACAM, ID4, IL6ST, KCNJ10, LIFR, MLC1, NF1, PSAP, SERPINE2, SNTA1, SUMF1, VIM	19/1171	0.0162254	53/10053	3.80628e-06	0.00683053	2.16555	0.00628717
Cortex	Astrocyte	1171	MP:0003229	Abnormal vitelline vasculature morphology	MP:0005385; MP:0005380	cardiovascular system phenotype; embryo phenotype	150	36	ENSG00000136754, ENSG00000137845, ENSG00000117362, ENSG00000170558, ENSG00000148204, ENSG00000164741, ENSG00000136960, ENSG00000100393, ENSG00000116016, ENSG00000117525, ENSG00000127418, ENSG00000115414, ENSG00000150907, ENSG00000120063, ENSG00000006704, ENSG00000138448, ENSG00000105855, ENSG00000177606, ENSG00000108773, ENSG00000101752, ENSG00000148400, ENSG00000197702, ENSG00000092621, ENSG00000065243, ENSG00000162407, ENSG00000169398, ENSG00000149177, ENSG00000112531, ENSG00000009413, ENSG00000102760, ENSG00000115306, ENSG00000105329, ENSG00000104067, ENSG00000112715, ENSG00000185650, ENSG00000108175	ABI1, ADAM10, APH1A, CDH2, CRB2, DLC1, ENPP2, EP300, EPAS1, F3, FGFRL1, FN1, FOXO1, GNA13, GTF2IRD1, ITGAV, ITGB8, JUN, KAT2A, MIB1, NOTCH1, PARVA, PHGDH, PKN2, PLPP3, PTK2, PTPRJ, QKI, REV3L, RGCC, SPTBN1, TGFB1, TJP1, VEGFA, ZFP36L1, ZMIZ1	36/1171	0.030743	143/10053	4.80516e-06	0.00683053	2.16555	0.00628717
Cortex	Astrocyte	1171	MP:0011109	Lethality throughout fetal growth and development, incomplete penetrance	MP:0010768	mortality/aging	195	42	ENSG00000165029, ENSG00000167772, ENSG00000134982, ENSG00000011114, ENSG00000179218, ENSG00000162909, ENSG00000048342, ENSG00000173575, ENSG00000171316, ENSG00000005339, ENSG00000121966, ENSG00000150760, ENSG00000146648, ENSG00000100393, ENSG00000065361, ENSG00000077782, ENSG00000127418, ENSG00000075539, ENSG00000114315, ENSG00000032742, ENSG00000008083, ENSG00000174720, ENSG00000205213, ENSG00000123384, ENSG00000049323, ENSG00000151414, ENSG00000102908, ENSG00000140479, ENSG00000113721, ENSG00000204138, ENSG00000143442, ENSG00000184304, ENSG00000185920, ENSG00000169398, ENSG00000169410, ENSG00000186350, ENSG00000072310, ENSG00000152284, ENSG00000105329, ENSG00000069702, ENSG00000141510, ENSG00000103197	ABCA1, ANGPTL4, APC, BTBD7, CALR, CAPN2, CC2D2A, CHD2, CHD7, CREBBP, CXCR4, DOCK1, EGFR, EP300, ERBB3, FGFR1, FGFRL1, FRYL, HES1, IFT88, JARID2, LARP7, LGR4, LRP1, LTBP1, NEK7, NFAT5, PCSK6, PDGFRB, PHACTR4, POGZ, PRKD1, PTCH1, PTK2, PTPN9, RXRA, SREBF1, TCF7L1, TGFB1, TGFBR3, TP53, TSC2	42/1171	0.0358668	182/10053	8.75031e-06	0.00995086	2.00214	0.00915928
Cortex	Astrocyte	1171	MP:0001622	Abnormal vasculogenesis	MP:0005385	cardiovascular system phenotype	46	16	ENSG00000136754, ENSG00000005339, ENSG00000121966, ENSG00000150760, ENSG00000136960, ENSG00000100393, ENSG00000115414, ENSG00000061273, ENSG00000132196, ENSG00000148400, ENSG00000185630, ENSG00000124181, ENSG00000162407, ENSG00000112531, ENSG00000186350, ENSG00000069702	ABI1, CREBBP, CXCR4, DOCK1, ENPP2, EP300, FN1, HDAC7, HSD17B7, NOTCH1, PBX1, PLCG1, PLPP3, QKI, RXRA, TGFBR3	16/1171	0.0136635	44/10053	1.79516e-05	0.0150959	1.82114	0.013895
Cortex	Astrocyte	1171	MP:0004969	Pale kidney	MP:0005367	renal/urinary system phenotype	33	13	ENSG00000171791, ENSG00000173575, ENSG00000075539, ENSG00000157483, ENSG00000164494, ENSG00000011405, ENSG00000166224, ENSG00000104067, ENSG00000079308, ENSG00000068724, ENSG00000112715, ENSG00000018408, ENSG00000152518	BCL2, CHD2, FRYL, MYO1E, PDSS2, PIK3C2A, SGPL1, TJP1, TNS1, TTC7A, VEGFA, WWTR1, ZFP36L2	13/1171	0.0111016	31/10053	1.85844e-05	0.0150959	1.82114	0.013895
Cortex	Astrocyte	1171	HP:0000969	Edema	MP:0005376	homeostasis/metabolism phenotype	177	37	ENSG00000136754, ENSG00000067955, ENSG00000183287, ENSG00000177697, ENSG00000171316, ENSG00000162496, ENSG00000105877, ENSG00000150760, ENSG00000136960, ENSG00000100393, ENSG00000074047, ENSG00000106571, ENSG00000164066, ENSG00000132470, ENSG00000008083, ENSG00000177606, ENSG00000100427, ENSG00000141027, ENSG00000196712, ENSG00000102908, ENSG00000135318, ENSG00000148498, ENSG00000197702, ENSG00000185630, ENSG00000145431, ENSG00000107317, ENSG00000169398, ENSG00000186350, ENSG00000080493, ENSG00000181449, ENSG00000115306, ENSG00000105329, ENSG00000111077, ENSG00000167552, ENSG00000078246, ENSG00000112715, ENSG00000158195	ABI1, CBFB, CCBE1, CD151, CHD7, DHRS3, DNAH11, DOCK1, ENPP2, EP300, GLI2, GLI3, INTU, ITGB4, JARID2, JUN, MLC1, NCOR1, NF1, NFAT5, NT5E, PARD3, PARVA, PBX1, PDGFC, PTGDS, PTK2, RXRA, SLC4A4, SOX2, SPTBN1, TGFB1, TNS2, TUBA1A, TULP3, VEGFA, WASF2	37/1171	0.0315969	161/10053	3.25442e-05	0.0216401	1.66474	0.0199186
Cortex	Astrocyte	1171	HP:0004325	Decreased body weight	MP:0005378	growth/size/body region phenotype	1518	207	ENSG00000165029, ENSG00000107331, ENSG00000117528, ENSG00000097007, ENSG00000076555, ENSG00000123983, ENSG00000075624, ENSG00000184009, ENSG00000140470, ENSG00000087274, ENSG00000106624, ENSG00000135744, ENSG00000124942, ENSG00000111275, ENSG00000145362, ENSG00000153930, ENSG00000134982, ENSG00000105290, ENSG00000130203, ENSG00000175220, ENSG00000108381, ENSG00000143970, ENSG00000197548, ENSG00000149311, ENSG00000204842, ENSG00000114439, ENSG00000105552, ENSG00000171791, ENSG00000113916, ENSG00000101144, ENSG00000172270, ENSG00000182985, ENSG00000143919, ENSG00000092529, ENSG00000167971, ENSG00000048342, ENSG00000108100, ENSG00000136861, ENSG00000145996, ENSG00000173575, ENSG00000171316, ENSG00000038532, ENSG00000169504, ENSG00000018236, ENSG00000080573, ENSG00000113742, ENSG00000005339, ENSG00000147408, ENSG00000066032, ENSG00000162733, ENSG00000211448, ENSG00000102580, ENSG00000116641, ENSG00000151914, ENSG00000157540, ENSG00000146648, ENSG00000104408, ENSG00000115459, ENSG00000120616, ENSG00000151491, ENSG00000065361, ENSG00000092820, ENSG00000117525, ENSG00000134824, ENSG00000065809, ENSG00000149557, ENSG00000066468, ENSG00000068078, ENSG00000182263, ENSG00000131781, ENSG00000170345, ENSG00000053254, ENSG00000075539, ENSG00000087086, ENSG00000151834, ENSG00000171766, ENSG00000131095, ENSG00000204120, ENSG00000090863, ENSG00000111670, ENSG00000119927, ENSG00000115159, ENSG00000182771, ENSG00000006704, ENSG00000127946, ENSG00000064393, ENSG00000196639, ENSG00000172201, ENSG00000140443, ENSG00000163453, ENSG00000030419, ENSG00000134352, ENSG00000165458, ENSG00000186480, ENSG00000205726, ENSG00000177606, ENSG00000108773, ENSG00000183960, ENSG00000177807, ENSG00000079999, ENSG00000122367, ENSG00000108231, ENSG00000153902, ENSG00000205213, ENSG00000113594, ENSG00000198121, ENSG00000134324, ENSG00000144749, ENSG00000123384, ENSG00000070018, ENSG00000136802, ENSG00000185565, ENSG00000049323, ENSG00000075413, ENSG00000197971, ENSG00000065833, ENSG00000153944, ENSG00000145555, ENSG00000149294, ENSG00000140396, ENSG00000141027, ENSG00000151414, ENSG00000196712, ENSG00000116044, ENSG00000100906, ENSG00000101004, ENSG00000164190, ENSG00000148400, ENSG00000134250, ENSG00000151322, ENSG00000141458, ENSG00000119655, ENSG00000122585, ENSG00000091129, ENSG00000148053, ENSG00000143799, ENSG00000090097, ENSG00000073921, ENSG00000011405, ENSG00000135241, ENSG00000166794, ENSG00000137509, ENSG00000124126, ENSG00000046889, ENSG00000197746, ENSG00000134644, ENSG00000079337, ENSG00000102760, ENSG00000164292, ENSG00000020577, ENSG00000164402, ENSG00000166224, ENSG00000178188, ENSG00000174705, ENSG00000160584, ENSG00000198053, ENSG00000141485, ENSG00000141469, ENSG00000196660, ENSG00000080493, ENSG00000157103, ENSG00000130876, ENSG00000125398, ENSG00000113140, ENSG00000157837, ENSG00000166068, ENSG00000198369, ENSG00000115306, ENSG00000147488, ENSG00000133121, ENSG00000168610, ENSG00000148737, ENSG00000138336, ENSG00000091513, ENSG00000105329, ENSG00000092969, ENSG00000163931, ENSG00000106829, ENSG00000136869, ENSG00000177728, ENSG00000154310, ENSG00000100354, ENSG00000136205, ENSG00000141510, ENSG00000165409, ENSG00000068724, ENSG00000135912, ENSG00000167552, ENSG00000014123, ENSG00000174607, ENSG00000112715, ENSG00000144560, ENSG00000132471, ENSG00000109501, ENSG00000186153, ENSG00000018408, ENSG00000181722, ENSG00000107372, ENSG00000140836, ENSG00000128016, ENSG00000152977, ENSG00000101040, ENSG00000102935, ENSG00000148143, ENSG00000198795, ENSG00000122482, ENSG00000130449	ABCA1, ABCA2, ABCD3, ABL1, ACACB, ACSL3, ACTB, ACTG1, ADAMTS17, ADD1, AEBP1, AGT, AHNAK, ALDH2, ANK2, ANKFN1, APC, APLP1, APOE, ARHGAP1, ASPA, ASXL2, ATG7, ATM, ATXN2, BBX, BCAT2, BCL2, BCL6, BMP7, BSG, CADM1, CAMKMT, CAPN3, CASKIN1, CC2D2A, CCNY, CDK5RAP2, CDKAL1, CHD2, CHD7, CLEC16A, CLIC4, CNTN1, COL5A3, CPEB4, CREBBP, CSGALNACT1, CTNNA2, DDR2, DIO2, DNAJC3, DOCK7, DST, DYRK1A, EGFR, EIF3E, ELMOD3, EPC1, EPS8, ERBB3, EZR, F3, FADS2, FAM107B, FEZ1, FGFR2, FGFR3, FIGN, FMO5, FOS, FOXN3, FRYL, FTL, GABRA2, GATM, GFAP, GIGYF2, GLG1, GNPTAB, GPAM, GPD2, GRID1, GTF2IRD1, HIP1, HIPK2, HRH1, ID4, IGF1R, IGFBP7, IKZF2, IL6ST, INPPL1, INSIG1, ITSN1, JUN, KAT2A, KCNH8, KCNJ10, KEAP1, LDB3, LGI1, LGI4, LGR4, LIFR, LPAR1, LPIN1, LRIG1, LRP1, LRP6, LRRC8A, LSAMP, LTBP1, MARK3, MBP, ME1, MSI2, MYO10, NCAM1, NCOA2, NCOR1, NEK7, NF1, NFE2L2, NFKBIA, NINL, NIPBL, NOTCH1, NOTCH2, NPAS3, NPC1, NPC2, NPY, NRCAM, NTRK2, PARP1, PCBP4, PICALM, PIK3C2A, PNPLA8, PPIB, PRCP, PREX1, PREX2, PSAP, PUM1, RAPGEF3, RGCC, RHOBTB3, SAMD4A, SEPTIN8, SGPL1, SH2B1, SH3PXD2B, SIK3, SIRPA, SLC13A5, SLC14A1, SLC30A10, SLC4A4, SLC6A1, SLC7A10, SOX9, SPARC, SPPL3, SPRED1, SPRED2, SPTBN1, ST18, STARD13, STAT3, TCF7L2, TET1, TF, TGFB1, TGFB2, TKT, TLE4, TLR4, TMEM94, TNIK, TNRC6B, TNS3, TP53, TSHR, TTC7A, TTLL4, TUBA1A, UFL1, UGT8, VEGFA, VGLL4, WBP2, WFS1, WWOX, WWTR1, ZBTB20, ZFAND5, ZFHX3, ZFP36, ZIC1, ZMYND8, ZNF423, ZNF462, ZNF521, ZNF644, ZSWIM6	207/1171	0.176772	1383/10053	3.42526e-05	0.0216401	1.66474	0.0199186
Cortex	Astrocyte	1171	HP:0025016	Abnormal capillary morphology	MP:0005385	cardiovascular system phenotype	35	13	ENSG00000167772, ENSG00000141376, ENSG00000067955, ENSG00000132196, ENSG00000105855, ENSG00000143995, ENSG00000122884, ENSG00000113721, ENSG00000170525, ENSG00000169398, ENSG00000112715, ENSG00000158195, ENSG00000108175	ANGPTL4, BCAS3, CBFB, HSD17B7, ITGB8, MEIS1, P4HA1, PDGFRB, PFKFB3, PTK2, VEGFA, WASF2, ZMIZ1	13/1171	0.0111016	33/10053	4.12862e-05	0.0232858	1.63291	0.0214335
Cortex	Microglia	1171	HP:0001892	Abnormal bleeding	MP:0005385	cardiovascular system phenotype	246	48	ENSG00000165029, ENSG00000117713, ENSG00000189079, ENSG00000165995, ENSG00000067955, ENSG00000048342, ENSG00000108465, ENSG00000003402, ENSG00000173575, ENSG00000171316, ENSG00000100393, ENSG00000116016, ENSG00000117525, ENSG00000118564, ENSG00000115414, ENSG00000109458, ENSG00000106571, ENSG00000120063, ENSG00000100644, ENSG00000135424, ENSG00000138448, ENSG00000008083, ENSG00000108773, ENSG00000198121, ENSG00000143995, ENSG00000134138, ENSG00000145555, ENSG00000157483, ENSG00000196712, ENSG00000148400, ENSG00000134250, ENSG00000197702, ENSG00000113721, ENSG00000162407, ENSG00000169398, ENSG00000169410, ENSG00000166224, ENSG00000115306, ENSG00000175662, ENSG00000141510, ENSG00000143514, ENSG00000167632, ENSG00000167552, ENSG00000078246, ENSG00000112715, ENSG00000158195, ENSG00000107372, ENSG00000152518	ABCA1, ARID1A, ARID2, CACNB2, CBFB, CC2D2A, CDK5RAP3, CFLAR, CHD2, CHD7, EP300, EPAS1, F3, FBXL5, FN1, GAB1, GLI3, GNA13, HIF1A, ITGA7, ITGAV, JARID2, KAT2A, LPAR1, MEIS1, MEIS2, MYO10, MYO1E, NF1, NOTCH1, NOTCH2, PARVA, PDGFRB, PLPP3, PTK2, PTPN9, SGPL1, SPTBN1, TOM1L2, TP53, TP53BP2, TRAPPC9, TUBA1A, TULP3, VEGFA, WASF2, ZFAND5, ZFP36L2	48/1171	0.0409906	232/10053	4.50482e-05	0.0232858	1.63291	0.0214335
Cortex	Astrocyte	1171	MP:0011087	Neonatal lethality, complete penetrance	MP:0010768	mortality/aging	525	83	ENSG00000134982, ENSG00000117713, ENSG00000197548, ENSG00000018625, ENSG00000107779, ENSG00000067955, ENSG00000171310, ENSG00000117519, ENSG00000122756, ENSG00000146592, ENSG00000178585, ENSG00000121966, ENSG00000172893, ENSG00000162496, ENSG00000117298, ENSG00000136160, ENSG00000066322, ENSG00000170370, ENSG00000116016, ENSG00000104313, ENSG00000083857, ENSG00000073712, ENSG00000077782, ENSG00000066468, ENSG00000068078, ENSG00000127418, ENSG00000141756, ENSG00000075420, ENSG00000176165, ENSG00000163430, ENSG00000151892, ENSG00000106571, ENSG00000084754, ENSG00000100644, ENSG00000153936, ENSG00000044574, ENSG00000140443, ENSG00000134352, ENSG00000166333, ENSG00000138448, ENSG00000132470, ENSG00000177606, ENSG00000054523, ENSG00000113594, ENSG00000134569, ENSG00000070018, ENSG00000049323, ENSG00000187391, ENSG00000147862, ENSG00000134250, ENSG00000148053, ENSG00000065154, ENSG00000007372, ENSG00000204138, ENSG00000135365, ENSG00000198914, ENSG00000142611, ENSG00000116132, ENSG00000117569, ENSG00000168214, ENSG00000111783, ENSG00000187147, ENSG00000154134, ENSG00000185483, ENSG00000018189, ENSG00000256463, ENSG00000099194, ENSG00000181449, ENSG00000134532, ENSG00000125398, ENSG00000121067, ENSG00000114850, ENSG00000152284, ENSG00000148737, ENSG00000092969, ENSG00000177728, ENSG00000143514, ENSG00000100815, ENSG00000104447, ENSG00000112715, ENSG00000137693, ENSG00000107372, ENSG00000101493	APC, ARID1A, ATG7, ATP1A2, BMPR1A, CBFB, CHST11, CNN3, CNTFR, CREB5, CTNNBIP1, CXCR4, DHCR7, DHRS3, ECE1, EDNRB, ELOVL1, EMX2, EPAS1, EYA1, FAT1, FERMT2, FGFR1, FGFR2, FGFR3, FGFRL1, FKBP10, FNDC3B, FOXG1, FSTL1, GFRA1, GLI3, HADHA, HIF1A, HS2ST1, HSPA5, IGF1R, IL6ST, ILK, ITGAV, ITGB4, JUN, KIF1B, LIFR, LRP4, LRP6, LTBP1, MAGI2, NFIB, NOTCH2, NTRK2, OAT, PAX6, PHACTR4, PHF21A, POU3F3, PRDM16, PRRX1, PTBP2, RBPJ, RFX4, RNF220, ROBO3, ROR1, RUFY3, SALL3, SCD, SOX2, SOX5, SOX9, SPOP, SSR3, TCF7L1, TCF7L2, TGFB2, TMEM94, TP53BP2, TRIP11, TRPS1, VEGFA, YAP1, ZFAND5, ZNF516	83/1171	0.0708796	473/10053	6.90737e-05	0.0287563	1.54127	0.0264688
Cortex	Astrocyte	1171	MP:0009142	Decreased prepulse inhibition	MP:0003631	nervous system phenotype	278	50	ENSG00000164199, ENSG00000108381, ENSG00000168397, ENSG00000129151, ENSG00000064787, ENSG00000167971, ENSG00000166165, ENSG00000165959, ENSG00000173786, ENSG00000158270, ENSG00000066032, ENSG00000115866, ENSG00000047579, ENSG00000135144, ENSG00000084710, ENSG00000164434, ENSG00000141756, ENSG00000118689, ENSG00000149403, ENSG00000118418, ENSG00000198121, ENSG00000105695, ENSG00000168906, ENSG00000143995, ENSG00000141458, ENSG00000091129, ENSG00000185737, ENSG00000179915, ENSG00000148053, ENSG00000184226, ENSG00000113721, ENSG00000214290, ENSG00000115241, ENSG00000084733, ENSG00000119729, ENSG00000048649, ENSG00000070214, ENSG00000157103, ENSG00000106723, ENSG00000109689, ENSG00000008282, ENSG00000171729, ENSG00000125247, ENSG00000198846, ENSG00000100154, ENSG00000078246, ENSG00000145390, ENSG00000166272, ENSG00000198795, ENSG00000180357	ADGRV1, ASPA, ATG4B, BBOX1, BCAS1, CASKIN1, CKB, CLMN, CNP, COLEC12, CTNNA2, DARS1, DTNBP1, DTX1, EFR3B, FABP7, FKBP10, FOXO3, GRIK4, HMGN3, LPAR1, MAG, MAT2A, MEIS1, NPC1, NRCAM, NRG3, NRXN1, NTRK2, PCDH9, PDGFRB, POU2AF3, PPM1G, RAB10, RHOQ, RSF1, SLC44A1, SLC6A1, SPIN1, STIM2, SYPL1, TMEM51, TMTC4, TOX, TTC28, TULP3, USP53, WBP1L, ZNF521, ZNF609	50/1171	0.0426985	249/10053	7.08793e-05	0.0287563	1.54127	0.0264688
Cortex	Astrocyte	1171	MP:0002705	Dilated renal tubules	MP:0005367	renal/urinary system phenotype	91	22	ENSG00000135744, ENSG00000171791, ENSG00000177697, ENSG00000107249, ENSG00000044574, ENSG00000205213, ENSG00000049323, ENSG00000107816, ENSG00000102908, ENSG00000162599, ENSG00000164494, ENSG00000124145, ENSG00000080493, ENSG00000118785, ENSG00000175600, ENSG00000092969, ENSG00000104067, ENSG00000136869, ENSG00000111077, ENSG00000078246, ENSG00000112715, ENSG00000018408	AGT, BCL2, CD151, GLIS3, HSPA5, LGR4, LTBP1, LZTS2, NFAT5, NFIA, PDSS2, SDC4, SLC4A4, SPP1, SUGCT, TGFB2, TJP1, TLR4, TNS2, TULP3, VEGFA, WWTR1	22/1171	0.0187874	80/10053	8.09183e-05	0.0287563	1.54127	0.0264688
Cortex	Astrocyte	1171	HP:0006482	Abnormality of dental morphology	MP:0005382; MP:0005378; MP:0005390	craniofacial phenotype; growth/size/body region phenotype; skeleton phenotype	90	21	ENSG00000130203, ENSG00000168397, ENSG00000114439, ENSG00000101144, ENSG00000107779, ENSG00000087086, ENSG00000064393, ENSG00000078747, ENSG00000134569, ENSG00000049323, ENSG00000141503, ENSG00000116044, ENSG00000164494, ENSG00000137713, ENSG00000169410, ENSG00000164292, ENSG00000140522, ENSG00000174705, ENSG00000113140, ENSG00000187079, ENSG00000105329	APOE, ATG4B, BBX, BMP7, BMPR1A, FTL, HIPK2, ITCH, LRP4, LTBP1, MINK1, NFE2L2, PDSS2, PPP2R1B, PTPN9, RHOBTB3, RLBP1, SH3PXD2B, SPARC, TEAD1, TGFB1	21/1171	0.0179334	77/10053	0.000132833	0.0441813	1.35476	0.0406667
Cortex	Astrocyte	1171	MP:0003088	Abnormal prepulse inhibition	MP:0003631	nervous system phenotype	145	29	ENSG00000196914, ENSG00000114790, ENSG00000108381, ENSG00000168397, ENSG00000166710, ENSG00000167971, ENSG00000173575, ENSG00000166165, ENSG00000173786, ENSG00000158270, ENSG00000113742, ENSG00000135144, ENSG00000068912, ENSG00000118689, ENSG00000171766, ENSG00000149403, ENSG00000177606, ENSG00000118922, ENSG00000068697, ENSG00000184384, ENSG00000143995, ENSG00000163110, ENSG00000100479, ENSG00000119729, ENSG00000048649, ENSG00000111961, ENSG00000129353, ENSG00000125247, ENSG00000145390	ARHGEF12, ARHGEF26, ASPA, ATG4B, B2M, CASKIN1, CHD2, CKB, CNP, COLEC12, CPEB4, DTX1, ERLEC1, FOXO3, GATM, GRIK4, JUN, KLF12, LAPTM4A, MAML2, MEIS1, PDLIM5, POLE2, RHOQ, RSF1, SASH1, SLC44A2, TMTC4, USP53	29/1171	0.0247652	123/10053	0.000139863	0.0441813	1.35476	0.0406667
Cortex	Astrocyte	1171	HP:0012447	Abnormal myelination	MP:0003631	nervous system phenotype	100	24	ENSG00000108381, ENSG00000151914, ENSG00000139132, ENSG00000010810, ENSG00000131095, ENSG00000140443, ENSG00000134352, ENSG00000091409, ENSG00000177807, ENSG00000153902, ENSG00000134324, ENSG00000105695, ENSG00000172005, ENSG00000197971, ENSG00000168314, ENSG00000196712, ENSG00000141458, ENSG00000091129, ENSG00000148053, ENSG00000109099, ENSG00000197746, ENSG00000106278, ENSG00000112531, ENSG00000174607	ASPA, DST, FGD4, FYN, GFAP, IGF1R, IL6ST, ITGA6, KCNJ10, LGI4, LPIN1, MAG, MAL, MBP, MOBP, NF1, NPC1, NRCAM, NTRK2, PMP22, PSAP, PTPRZ1, QKI, UGT8	24/1171	0.0204953	95/10053	0.000168016	0.047492	1.32338	0.0437141
Cortex	Astrocyte	1171	MP:0011108	Embryonic lethality during organogenesis, incomplete penetrance	MP:0010768	mortality/aging	255	47	ENSG00000171316, ENSG00000005339, ENSG00000100697, ENSG00000157540, ENSG00000117298, ENSG00000146648, ENSG00000104408, ENSG00000100393, ENSG00000116016, ENSG00000065361, ENSG00000126218, ENSG00000117525, ENSG00000077782, ENSG00000115414, ENSG00000087086, ENSG00000109458, ENSG00000106571, ENSG00000114315, ENSG00000100644, ENSG00000032742, ENSG00000164066, ENSG00000135424, ENSG00000138448, ENSG00000105855, ENSG00000100605, ENSG00000008083, ENSG00000177606, ENSG00000108773, ENSG00000143995, ENSG00000151414, ENSG00000197702, ENSG00000204138, ENSG00000143442, ENSG00000143190, ENSG00000184304, ENSG00000185920, ENSG00000169398, ENSG00000149177, ENSG00000080298, ENSG00000072310, ENSG00000105329, ENSG00000090905, ENSG00000141510, ENSG00000103197, ENSG00000150991, ENSG00000112715, ENSG00000185650	CHD7, CREBBP, DICER1, DYRK1A, ECE1, EGFR, EIF3E, EP300, EPAS1, ERBB3, F10, F3, FGFR1, FN1, FTL, GAB1, GLI3, HES1, HIF1A, IFT88, INTU, ITGA7, ITGAV, ITGB8, ITPK1, JARID2, JUN, KAT2A, MEIS1, NEK7, PARVA, PHACTR4, POGZ, POU2F1, PRKD1, PTCH1, PTK2, PTPRJ, RFX3, SREBF1, TGFB1, TNRC6A, TP53, TSC2, UBC, VEGFA, ZFP36L1	47/1171	0.0401366	238/10053	0.000175113	0.047492	1.32338	0.0437141
Cortex	Astrocyte	1171	MP:0005221	Abnormal rostral-caudal axis patterning	MP:0005380	embryo phenotype	65	17	ENSG00000117362, ENSG00000171634, ENSG00000048342, ENSG00000178585, ENSG00000131558, ENSG00000077782, ENSG00000166225, ENSG00000074047, ENSG00000164066, ENSG00000101752, ENSG00000148400, ENSG00000162407, ENSG00000169398, ENSG00000112531, ENSG00000175387, ENSG00000152284, ENSG00000116729	APH1A, BPTF, CC2D2A, CTNNBIP1, EXOC4, FGFR1, FRS2, GLI2, INTU, MIB1, NOTCH1, PLPP3, PTK2, QKI, SMAD2, TCF7L1, WLS	17/1171	0.0145175	57/10053	0.000175401	0.047492	1.32338	0.0437141
Cortex	Interneurons	1117	MP:0002910	Abnormal excitatory postsynaptic currents	MP:0003631	nervous system phenotype	101	29	ENSG00000142192, ENSG00000141837, ENSG00000166862, ENSG00000075461, ENSG00000132024, ENSG00000120903, ENSG00000109572, ENSG00000168993, ENSG00000080845, ENSG00000187957, ENSG00000177103, ENSG00000225968, ENSG00000151491, ENSG00000182197, ENSG00000136928, ENSG00000152208, ENSG00000183454, ENSG00000273079, ENSG00000131409, ENSG00000150551, ENSG00000172915, ENSG00000117600, ENSG00000060709, ENSG00000069667, ENSG00000144285, ENSG00000063015, ENSG00000112759, ENSG00000143858, ENSG00000138741	APP, CACNA1A, CACNG2, CACNG4, CC2D1A, CHRNA2, CLCN3, CPLX1, DLGAP4, DNER, DSCAML1, ELFN1, EPS8, EXT1, GABBR2, GRID2, GRIN2A, GRIN2B, LRRC4B, LYPD1, NBEA, PLPPR4, RIMBP2, RORA, SCN1A, SEZ6, SLC29A1, SYT2, TRPC3	29/1117	0.0259624	97/10053	3.63893e-07	0.00183511	2.73634	0.0017892
Cortex	Interneurons	1117	HP:0001311	Abnormal nervous system electrophysiology	MP:0003631	nervous system phenotype	109	29	ENSG00000070718, ENSG00000141837, ENSG00000007402, ENSG00000172137, ENSG00000134852, ENSG00000080845, ENSG00000118402, ENSG00000139132, ENSG00000102466, ENSG00000170345, ENSG00000136928, ENSG00000187730, ENSG00000128683, ENSG00000171723, ENSG00000155511, ENSG00000152578, ENSG00000171189, ENSG00000164588, ENSG00000169282, ENSG00000166006, ENSG00000134324, ENSG00000068615, ENSG00000144285, ENSG00000149575, ENSG00000101438, ENSG00000157005, ENSG00000115353, ENSG00000138741, ENSG00000114062	AP3M2, CACNA1A, CACNA2D2, CALB2, CLOCK, DLGAP4, ELOVL4, FGD4, FGF14, FOS, GABBR2, GABRD, GAD1, GPHN, GRIA1, GRIA4, GRIK1, HCN1, KCNAB1, KCNC2, LPIN1, REEP1, SCN1A, SCN2B, SLC32A1, SST, TACR1, TRPC3, UBE3A	29/1117	0.0259624	104/10053	1.80092e-06	0.00454102	2.34285	0.00442742
Cortex	Interneurons	1117	MP:0001265	Decreased body size	MP:0005378	growth/size/body region phenotype	891	132	ENSG00000165029, ENSG00000087085, ENSG00000008277, ENSG00000140470, ENSG00000155897, ENSG00000156110, ENSG00000135541, ENSG00000171094, ENSG00000029534, ENSG00000134982, ENSG00000100852, ENSG00000049618, ENSG00000177479, ENSG00000138175, ENSG00000130707, ENSG00000171456, ENSG00000138138, ENSG00000119778, ENSG00000167654, ENSG00000149311, ENSG00000105409, ENSG00000132932, ENSG00000153162, ENSG00000107779, ENSG00000104267, ENSG00000141837, ENSG00000007402, ENSG00000182389, ENSG00000166862, ENSG00000171735, ENSG00000127022, ENSG00000070831, ENSG00000101489, ENSG00000038532, ENSG00000166250, ENSG00000174469, ENSG00000168993, ENSG00000101266, ENSG00000064601, ENSG00000257923, ENSG00000173406, ENSG00000162733, ENSG00000144355, ENSG00000105880, ENSG00000151914, ENSG00000151617, ENSG00000146648, ENSG00000154380, ENSG00000138829, ENSG00000108306, ENSG00000136068, ENSG00000170345, ENSG00000053254, ENSG00000089280, ENSG00000090863, ENSG00000141404, ENSG00000155511, ENSG00000152208, ENSG00000273079, ENSG00000155974, ENSG00000006704, ENSG00000173805, ENSG00000172987, ENSG00000044574, ENSG00000032742, ENSG00000017427, ENSG00000134352, ENSG00000205726, ENSG00000162434, ENSG00000089094, ENSG00000130294, ENSG00000131437, ENSG00000118058, ENSG00000053747, ENSG00000108231, ENSG00000134324, ENSG00000178573, ENSG00000187098, ENSG00000153944, ENSG00000172915, ENSG00000140396, ENSG00000124151, ENSG00000164258, ENSG00000137601, ENSG00000196712, ENSG00000134259, ENSG00000151322, ENSG00000163273, ENSG00000185551, ENSG00000148053, ENSG00000081087, ENSG00000150275, ENSG00000186472, ENSG00000146247, ENSG00000011405, ENSG00000101333, ENSG00000166794, ENSG00000171132, ENSG00000180228, ENSG00000197746, ENSG00000087494, ENSG00000080839, ENSG00000189056, ENSG00000142599, ENSG00000169071, ENSG00000069667, ENSG00000185088, ENSG00000171863, ENSG00000124813, ENSG00000169432, ENSG00000175356, ENSG00000146197, ENSG00000128739, ENSG00000115904, ENSG00000110693, ENSG00000070182, ENSG00000177679, ENSG00000133121, ENSG00000168610, ENSG00000159164, ENSG00000136111, ENSG00000149256, ENSG00000143183, ENSG00000144339, ENSG00000067369, ENSG00000138741, ENSG00000182168, ENSG00000186153, ENSG00000079246, ENSG00000196419, ENSG00000181722, ENSG00000161642	ABCA1, ACHE, ADAM22, ADAMTS17, ADCY8, ADK, AHI1, ALK, ANK1, APC, ARHGAP5, ARID1B, ARIH2, ARL3, ASS1, ASXL1, ATAD1, ATAD2B, ATCAY, ATM, ATP1A3, ATP8A2, BMP6, BMPR1A, CA2, CACNA1A, CACNA2D2, CACNB4, CACNG2, CAMTA1, CANX, CDC42, CELF4, CLEC16A, CLMP, CNTNAP2, CPLX1, CSNK2A1, CTSA, CUX1, DAB1, DDR2, DLX1, DLX5, DST, EDNRA, EGFR, ENAH, FBN2, FBXL20, FLNB, FOS, FOXN3, FUS, GLG1, GNAL, GRIA1, GRID2, GRIN2B, GRIP1, GTF2IRD1, HAP1, HPSE2, HSPA5, IFT88, IGF1, IL6ST, ITSN1, JAK1, KDM2B, KIF1A, KIF3A, KMT2A, LAMA3, LGI1, LPIN1, MAF, MITF, MSI2, NBEA, NCOA2, NCOA3, NDUFS4, NEK1, NF1, NGF, NPAS3, NPPC, NR2F2, NTRK2, OSTM1, PCDH15, PCLO, PHIP, PIK3C2A, PLCB4, PPIB, PRKCE, PRKRA, PSAP, PTHLH, RBL1, RELN, RERE, ROR2, RORA, RPS27L, RPS7, RUNX2, SCN9A, SCUBE2, SCUBE3, SNRPN, SOS1, SOX6, SPTB, SRRM3, STARD13, STAT3, SV2A, TBC1D4, TENM4, TMCO1, TMEFF2, TP53BP1, TRPC3, UNC5C, WWOX, XRCC5, XRCC6, ZBTB20, ZNF385A	132/1117	0.118174	814/10053	2.72793e-06	0.00458566	2.3386	0.00447094
Cortex	Interneurons	1117	HP:0001251	Ataxia	MP:0005386	behavior/neurological phenotype	555	91	ENSG00000100997, ENSG00000008277, ENSG00000197381, ENSG00000173175, ENSG00000049618, ENSG00000152092, ENSG00000167654, ENSG00000149311, ENSG00000105409, ENSG00000129244, ENSG00000132932, ENSG00000204842, ENSG00000162630, ENSG00000186318, ENSG00000178538, ENSG00000141837, ENSG00000007402, ENSG00000182389, ENSG00000166862, ENSG00000105767, ENSG00000172137, ENSG00000143919, ENSG00000171735, ENSG00000127022, ENSG00000184524, ENSG00000109572, ENSG00000134115, ENSG00000152910, ENSG00000168993, ENSG00000064601, ENSG00000173406, ENSG00000187957, ENSG00000088538, ENSG00000151914, ENSG00000134769, ENSG00000197102, ENSG00000145191, ENSG00000196361, ENSG00000102466, ENSG00000182263, ENSG00000022355, ENSG00000204120, ENSG00000167468, ENSG00000152208, ENSG00000183454, ENSG00000273079, ENSG00000006704, ENSG00000144381, ENSG00000205726, ENSG00000130294, ENSG00000118058, ENSG00000101577, ENSG00000131409, ENSG00000166963, ENSG00000107745, ENSG00000084676, ENSG00000164258, ENSG00000196712, ENSG00000151322, ENSG00000164830, ENSG00000150275, ENSG00000101333, ENSG00000131238, ENSG00000046889, ENSG00000171867, ENSG00000197746, ENSG00000112531, ENSG00000068615, ENSG00000189056, ENSG00000115963, ENSG00000069667, ENSG00000133812, ENSG00000144285, ENSG00000063015, ENSG00000100095, ENSG00000162105, ENSG00000115840, ENSG00000091137, ENSG00000157103, ENSG00000092068, ENSG00000100678, ENSG00000142168, ENSG00000021574, ENSG00000104133, ENSG00000177679, ENSG00000143858, ENSG00000115353, ENSG00000143183, ENSG00000114062, ENSG00000159459, ENSG00000182168	ABHD12, ADAM22, ADARB1, ADCY5, ARID1B, ASTN1, ATCAY, ATM, ATP1A3, ATP1B2, ATP8A2, ATXN2, B3GALT2, BACE1, CA8, CACNA1A, CACNA2D2, CACNB4, CACNG2, CADM4, CALB2, CAMKMT, CAMTA1, CANX, CEND1, CLCN3, CNTN6, CNTNAP4, CPLX1, CTSA, DAB1, DNER, DOCK3, DST, DTNA, DYNC1H1, EIF2B5, ELAVL3, FGF14, FIGN, GABRA1, GIGYF2, GPX4, GRID2, GRIN2A, GRIN2B, GTF2IRD1, HSPD1, ITSN1, KIF1A, KMT2A, LPIN2, LRRC4B, MAP1A, MICU1, NCOA1, NDUFS4, NF1, NPAS3, OXR1, PCDH15, PLCB4, PPT1, PREX2, PRNP, PSAP, QKI, REEP1, RELN, RND3, RORA, SBF2, SCN1A, SEZ6, SEZ6L, SHANK2, SLC25A12, SLC26A4, SLC6A1, SLC7A8, SLC8A3, SOD1, SPAST, SPG11, SRRM3, SYT2, TACR1, TMCO1, UBE3A, UBR1, UNC5C	91/1117	0.0814682	519/10053	4.80942e-06	0.00485078	2.31419	0.00472943
Cortex	Interneurons	1117	HP:0001288	Gait disturbance	MP:0005386	behavior/neurological phenotype	441	73	ENSG00000087085, ENSG00000154122, ENSG00000104763, ENSG00000130707, ENSG00000167654, ENSG00000159363, ENSG00000105409, ENSG00000132932, ENSG00000186318, ENSG00000178538, ENSG00000141837, ENSG00000007402, ENSG00000182389, ENSG00000166862, ENSG00000127022, ENSG00000184524, ENSG00000109572, ENSG00000173406, ENSG00000196730, ENSG00000150764, ENSG00000088538, ENSG00000151914, ENSG00000138829, ENSG00000102466, ENSG00000136068, ENSG00000087086, ENSG00000089280, ENSG00000155511, ENSG00000152208, ENSG00000006704, ENSG00000164588, ENSG00000150093, ENSG00000205726, ENSG00000134324, ENSG00000148411, ENSG00000103034, ENSG00000164258, ENSG00000196712, ENSG00000134259, ENSG00000151322, ENSG00000110076, ENSG00000148053, ENSG00000081087, ENSG00000163939, ENSG00000150275, ENSG00000101333, ENSG00000132170, ENSG00000131238, ENSG00000197746, ENSG00000087494, ENSG00000112531, ENSG00000068615, ENSG00000189056, ENSG00000115963, ENSG00000120925, ENSG00000069667, ENSG00000020577, ENSG00000144285, ENSG00000100095, ENSG00000115840, ENSG00000091137, ENSG00000142168, ENSG00000021574, ENSG00000104133, ENSG00000166111, ENSG00000196628, ENSG00000173273, ENSG00000124191, ENSG00000138741, ENSG00000137267, ENSG00000114062, ENSG00000182168, ENSG00000124422	ACHE, ANKH, ASAH1, ASS1, ATCAY, ATP13A2, ATP1A3, ATP8A2, BACE1, CA8, CACNA1A, CACNA2D2, CACNB4, CACNG2, CANX, CEND1, CLCN3, DAB1, DAPK1, DIXDC1, DOCK3, DST, FBN2, FGF14, FLNB, FTL, FUS, GRIA1, GRID2, GTF2IRD1, HCN1, ITGB1, ITSN1, LPIN1, NACC2, NDRG4, NDUFS4, NF1, NGF, NPAS3, NRXN2, NTRK2, OSTM1, PBRM1, PCDH15, PLCB4, PPARG, PPT1, PSAP, PTHLH, QKI, REEP1, RELN, RND3, RNF170, RORA, SAMD4A, SCN1A, SEZ6L, SLC25A12, SLC26A4, SOD1, SPAST, SPG11, SVOP, TCF4, TNKS, TOX2, TRPC3, TUBB2A, UBE3A, UNC5C, USP22	73/1117	0.0653536	399/10053	9.59397e-06	0.00806373	2.09346	0.007862
Cortex	Interneurons	1117	HP:0001250	Seizure	MP:0005386; MP:0003631	behavior/neurological phenotype; nervous system phenotype	134	30	ENSG00000087085, ENSG00000197381, ENSG00000070718, ENSG00000138138, ENSG00000167654, ENSG00000105409, ENSG00000141837, ENSG00000007402, ENSG00000182389, ENSG00000101489, ENSG00000109572, ENSG00000174469, ENSG00000152910, ENSG00000077044, ENSG00000151914, ENSG00000118402, ENSG00000136928, ENSG00000022355, ENSG00000136750, ENSG00000166006, ENSG00000108231, ENSG00000164258, ENSG00000117600, ENSG00000131238, ENSG00000197746, ENSG00000112531, ENSG00000198794, ENSG00000144285, ENSG00000159164, ENSG00000140262	ACHE, ADARB1, AP3M2, ATAD1, ATCAY, ATP1A3, CACNA1A, CACNA2D2, CACNB4, CELF4, CLCN3, CNTNAP2, CNTNAP4, DGKD, DST, ELOVL4, GABBR2, GABRA1, GAD2, KCNC2, LGI1, NDUFS4, PLPPR4, PPT1, PSAP, QKI, SCAMP5, SCN1A, SV2A, TCF12	30/1117	0.0268577	124/10053	2.66619e-05	0.0177112	1.75175	0.0172681
Cortex	Interneurons	1117	MP:0011110	Preweaning lethality, incomplete penetrance	MP:0010768	mortality/aging	745	110	ENSG00000115977, ENSG00000154175, ENSG00000087085, ENSG00000184009, ENSG00000185736, ENSG00000018510, ENSG00000127914, ENSG00000116337, ENSG00000029534, ENSG00000142192, ENSG00000062725, ENSG00000049618, ENSG00000138303, ENSG00000105409, ENSG00000162630, ENSG00000156273, ENSG00000141837, ENSG00000131375, ENSG00000111666, ENSG00000038532, ENSG00000166250, ENSG00000118432, ENSG00000112514, ENSG00000145824, ENSG00000153310, ENSG00000151240, ENSG00000151914, ENSG00000141627, ENSG00000102189, ENSG00000196361, ENSG00000134153, ENSG00000163378, ENSG00000139083, ENSG00000108306, ENSG00000151422, ENSG00000004478, ENSG00000136068, ENSG00000125848, ENSG00000170345, ENSG00000164946, ENSG00000022355, ENSG00000111640, ENSG00000090863, ENSG00000121957, ENSG00000273079, ENSG00000173706, ENSG00000198265, ENSG00000198830, ENSG00000172987, ENSG00000080824, ENSG00000077943, ENSG00000150093, ENSG00000135916, ENSG00000089094, ENSG00000157404, ENSG00000104341, ENSG00000106852, ENSG00000050405, ENSG00000064042, ENSG00000101577, ENSG00000145012, ENSG00000131409, ENSG00000187123, ENSG00000003056, ENSG00000175130, ENSG00000140396, ENSG00000124151, ENSG00000198646, ENSG00000148053, ENSG00000177425, ENSG00000078674, ENSG00000102893, ENSG00000127948, ENSG00000104695, ENSG00000185532, ENSG00000123094, ENSG00000080839, ENSG00000137710, ENSG00000189056, ENSG00000181827, ENSG00000164292, ENSG00000169855, ENSG00000069667, ENSG00000140386, ENSG00000186522, ENSG00000152217, ENSG00000107957, ENSG00000168003, ENSG00000033867, ENSG00000143376, ENSG00000139767, ENSG00000100650, ENSG00000173320, ENSG00000145348, ENSG00000196628, ENSG00000143183, ENSG00000186501, ENSG00000175348, ENSG00000100354, ENSG00000103460, ENSG00000100154, ENSG00000137285, ENSG00000104723, ENSG00000175931, ENSG00000173960, ENSG00000182168, ENSG00000010256, ENSG00000140455, ENSG00000198740, ENSG00000162378	AAK1, ABI3BP, ACHE, ACTG1, ADARB2, AGPS, AKAP9, AMPD2, ANK1, APP, APPBP2, ARID1B, ASCC1, ATP1A3, B3GALT2, BACH1, CACNA1A, CAPN7, CHPT1, CLEC16A, CLMP, CNR1, CUTA, CXCL14, CYRIB, DIP2C, DST, DYM, EEA1, ELAVL3, EMC7, EOGT, ETV6, FBXL20, FER, FKBP4, FLNB, FLRT3, FOS, FREM1, GABRA1, GAPDH, GLG1, GPSM2, GRIN2B, HEG1, HELZ, HMGN2, HPSE2, HSP90AA1, ITGA8, ITGB1, ITM2C, KDM2B, KIT, LAPTM4B, LHX6, LIMA1, LIMCH1, LPIN2, LPP, LRRC4B, LYPD6, M6PR, MARCKSL1, NCOA2, NCOA3, NCOA6, NTRK2, PAWR, PCM1, PHKB, POR, PPP2CB, PRKG1, RASSF8, RBL1, RDX, RELN, RFX7, RHOBTB3, ROBO1, RORA, SCAPER, SEPTIN10, SETBP1, SH3PXD2A, SLC3A2, SLC4A7, SNX27, SRRM4, SRSF5, STOX2, TBCK, TCF4, TMCO1, TMEM222, TMEM9B, TNRC6B, TOX3, TTC28, TUBB2B, TUSC3, UBE2O, UBXN2A, UNC5C, UQCRC1, USP3, ZNF652, ZYG11B	110/1117	0.0984781	686/10053	3.26455e-05	0.0177112	1.75175	0.0172681
Cortex	Interneurons	1117	MP:0004994	Abnormal brain wave pattern	MP:0003631	nervous system phenotype	60	18	ENSG00000141837, ENSG00000007402, ENSG00000182389, ENSG00000166862, ENSG00000174469, ENSG00000196361, ENSG00000225968, ENSG00000136928, ENSG00000128683, ENSG00000166006, ENSG00000108231, ENSG00000131409, ENSG00000089250, ENSG00000049246, ENSG00000198794, ENSG00000144285, ENSG00000181804, ENSG00000114062	CACNA1A, CACNA2D2, CACNB4, CACNG2, CNTNAP2, ELAVL3, ELFN1, GABBR2, GAD1, KCNC2, LGI1, LRRC4B, NOS1, PER3, SCAMP5, SCN1A, SLC9A9, UBE3A	18/1117	0.0161146	58/10053	3.40139e-05	0.0177112	1.75175	0.0172681
Cortex	Interneurons	1117	HP:0002533	Abnormal posturing	MP:0005386	behavior/neurological phenotype	90	23	ENSG00000087085, ENSG00000197381, ENSG00000154122, ENSG00000141837, ENSG00000182389, ENSG00000171735, ENSG00000109572, ENSG00000188517, ENSG00000080845, ENSG00000151914, ENSG00000102466, ENSG00000136068, ENSG00000171723, ENSG00000152208, ENSG00000150093, ENSG00000164258, ENSG00000068615, ENSG00000189056, ENSG00000133812, ENSG00000144285, ENSG00000146197, ENSG00000114062, ENSG00000182168	ACHE, ADARB1, ANKH, CACNA1A, CACNB4, CAMTA1, CLCN3, COL25A1, DLGAP4, DST, FGF14, FLNB, GPHN, GRID2, ITGB1, NDUFS4, REEP1, RELN, SBF2, SCN1A, SCUBE3, UBE3A, UNC5C	23/1117	0.0205909	85/10053	3.51203e-05	0.0177112	1.75175	0.0172681
Cortex	Microglia	1142	HP:0010976	B lymphocytopenia	MP:0005397; MP:0005387	hematopoietic system phenotype; immune system phenotype	249	56	ENSG00000172493, ENSG00000170776, ENSG00000076928, ENSG00000171456, ENSG00000176597, ENSG00000171791, ENSG00000095585, ENSG00000198286, ENSG00000067955, ENSG00000012124, ENSG00000019582, ENSG00000005339, ENSG00000257923, ENSG00000135905, ENSG00000134516, ENSG00000155849, ENSG00000085832, ENSG00000139083, ENSG00000151702, ENSG00000170345, ENSG00000162613, ENSG00000180353, ENSG00000104365, ENSG00000185811, ENSG00000168918, ENSG00000140968, ENSG00000083168, ENSG00000172578, ENSG00000005483, ENSG00000254087, ENSG00000143384, ENSG00000085276, ENSG00000153944, ENSG00000105835, ENSG00000123338, ENSG00000100906, ENSG00000167604, ENSG00000110713, ENSG00000155629, ENSG00000028277, ENSG00000092020, ENSG00000027075, ENSG00000081237, ENSG00000185989, ENSG00000101265, ENSG00000159216, ENSG00000111252, ENSG00000173473, ENSG00000161547, ENSG00000101109, ENSG00000165025, ENSG00000140262, ENSG00000168769, ENSG00000106829, ENSG00000115935, ENSG00000108175	AFF1, AKAP13, ARHGEF1, ASXL1, B3GNT5, BCL2, BLNK, CARD11, CBFB, CD22, CD74, CREBBP, CUX1, DOCK10, DOCK2, ELMO1, EPS15, ETV6, FLI1, FOS, FUBP1, HCLS1, IKBKB, IKZF1, INPP5D, IRF8, KAT6A, KLHL6, KMT2E, LYN, MCL1, MECOM, MSI2, NAMPT, NCKAP1L, NFKBIA, NFKBID, NUP98, PIK3AP1, POU2F2, PPP2R3C, PRKCH, PTPRC, RASA3, RASSF2, RUNX1, SH2B3, SMARCC1, SRSF2, STK4, SYK, TCF12, TET2, TLE4, WIPF1, ZMIZ1	56/1142	0.0490368	227/10053	1.04126e-08	5.71545e-05	4.24295	5.24354e-05
Cortex	Microglia	1142	MP:0008075	Decreased CD4-positive, alpha beta T cell number	MP:0005397; MP:0005387	hematopoietic system phenotype; immune system phenotype	195	45	ENSG00000137845, ENSG00000171456, ENSG00000149311, ENSG00000182985, ENSG00000010610, ENSG00000019582, ENSG00000112149, ENSG00000005339, ENSG00000149091, ENSG00000134516, ENSG00000107099, ENSG00000066044, ENSG00000155849, ENSG00000100225, ENSG00000177885, ENSG00000104824, ENSG00000104365, ENSG00000185811, ENSG00000168918, ENSG00000169896, ENSG00000043462, ENSG00000198909, ENSG00000143384, ENSG00000153944, ENSG00000123338, ENSG00000116044, ENSG00000100906, ENSG00000148400, ENSG00000110713, ENSG00000073921, ENSG00000019485, ENSG00000027075, ENSG00000081237, ENSG00000185989, ENSG00000101265, ENSG00000162924, ENSG00000159216, ENSG00000187764, ENSG00000160584, ENSG00000172845, ENSG00000101109, ENSG00000140262, ENSG00000081059, ENSG00000105329, ENSG00000028137	ADAM10, ASXL1, ATM, CADM1, CD4, CD74, CD83, CREBBP, DGKZ, DOCK2, DOCK8, ELAVL1, ELMO1, FBXO7, GRB2, HNRNPL, IKBKB, IKZF1, INPP5D, ITGAM, LCP2, MAP3K3, MCL1, MSI2, NCKAP1L, NFE2L2, NFKBIA, NOTCH1, NUP98, PICALM, PRDM11, PRKCH, PTPRC, RASA3, RASSF2, REL, RUNX1, SEMA4D, SIK3, SP3, STK4, TCF12, TCF7, TGFB1, TNFRSF1B	45/1142	0.0394046	176/10053	9.54881e-08	0.000182904	3.73778	0.000167802
Cortex	Microglia	1142	HP:0001974	Leukocytosis	MP:0005397; MP:0005387	hematopoietic system phenotype; immune system phenotype	206	46	ENSG00000137845, ENSG00000133805, ENSG00000107863, ENSG00000145819, ENSG00000076928, ENSG00000108381, ENSG00000171456, ENSG00000068650, ENSG00000086062, ENSG00000067955, ENSG00000109472, ENSG00000188641, ENSG00000155849, ENSG00000148180, ENSG00000105856, ENSG00000165102, ENSG00000169045, ENSG00000134352, ENSG00000168918, ENSG00000140575, ENSG00000140968, ENSG00000169896, ENSG00000082781, ENSG00000100600, ENSG00000254087, ENSG00000198625, ENSG00000085276, ENSG00000170873, ENSG00000129422, ENSG00000123338, ENSG00000124151, ENSG00000109320, ENSG00000100906, ENSG00000116786, ENSG00000156475, ENSG00000142611, ENSG00000132155, ENSG00000163694, ENSG00000129538, ENSG00000111252, ENSG00000166949, ENSG00000168769, ENSG00000105329, ENSG00000175662, ENSG00000068724, ENSG00000128016	ADAM10, AMPD3, ARHGAP21, ARHGAP26, ARHGEF1, ASPA, ASXL1, ATP11A, B4GALT1, CBFB, CPE, DPYD, ELMO1, GSN, HBP1, HGSNAT, HNRNPH1, IL6ST, INPP5D, IQGAP1, IRF8, ITGAM, ITGB5, LGMN, LYN, MDM4, MECOM, MTSS1, MTUS1, NCKAP1L, NCOA3, NFKB1, NFKBIA, PLEKHM2, PPP2R2B, PRDM16, RAF1, RBM47, RNASE1, SH2B3, SMAD3, TET2, TGFB1, TOM1L2, TTC7A, ZFP36	46/1142	0.0402802	182/10053	9.99659e-08	0.000182904	3.73778	0.000167802
Cortex	Microglia	1142	MP:0002145	Abnormal T cell differentiation	MP:0005397; MP:0005387	hematopoietic system phenotype; immune system phenotype	125	33	ENSG00000137845, ENSG00000172493, ENSG00000149311, ENSG00000171791, ENSG00000182985, ENSG00000198286, ENSG00000067955, ENSG00000010610, ENSG00000105810, ENSG00000257923, ENSG00000107099, ENSG00000100225, ENSG00000177885, ENSG00000100644, ENSG00000104824, ENSG00000185811, ENSG00000134352, ENSG00000168918, ENSG00000090376, ENSG00000043462, ENSG00000172175, ENSG00000145416, ENSG00000143384, ENSG00000148400, ENSG00000025293, ENSG00000081237, ENSG00000135870, ENSG00000162924, ENSG00000159216, ENSG00000161547, ENSG00000101109, ENSG00000140262, ENSG00000081059	ADAM10, AFF1, ATM, BCL2, CADM1, CARD11, CBFB, CD4, CDK6, CUX1, DOCK8, FBXO7, GRB2, HIF1A, HNRNPL, IKZF1, IL6ST, INPP5D, IRAK3, LCP2, MALT1, MARCHF1, MCL1, NOTCH1, PHF20, PTPRC, RC3H1, REL, RUNX1, SRSF2, STK4, TCF12, TCF7	33/1142	0.0288967	114/10053	2.28235e-07	0.000266584	3.57417	0.000244573
Cortex	Microglia	1142	HP:0002846	Abnormal B cell morphology	MP:0005397; MP:0005387	hematopoietic system phenotype; immune system phenotype	130	35	ENSG00000176597, ENSG00000171791, ENSG00000095585, ENSG00000198286, ENSG00000012124, ENSG00000019582, ENSG00000112149, ENSG00000134516, ENSG00000107099, ENSG00000120690, ENSG00000155849, ENSG00000139083, ENSG00000151702, ENSG00000100644, ENSG00000185811, ENSG00000168918, ENSG00000083168, ENSG00000172578, ENSG00000254087, ENSG00000172175, ENSG00000170873, ENSG00000124151, ENSG00000100906, ENSG00000148400, ENSG00000073921, ENSG00000155629, ENSG00000081237, ENSG00000149177, ENSG00000168214, ENSG00000159216, ENSG00000147454, ENSG00000172845, ENSG00000065526, ENSG00000165025, ENSG00000140262	B3GNT5, BCL2, BLNK, CARD11, CD22, CD74, CD83, DOCK2, DOCK8, ELF1, ELMO1, ETV6, FLI1, HIF1A, IKZF1, INPP5D, KAT6A, KLHL6, LYN, MALT1, MTSS1, NCOA3, NFKBIA, NOTCH1, PICALM, PIK3AP1, PTPRC, PTPRJ, RBPJ, RUNX1, SLC25A37, SP3, SPEN, SYK, TCF12	35/1142	0.030648	125/10053	2.42835e-07	0.000266584	3.57417	0.000244573
Cortex	Microglia	1142	MP:0000245	Abnormal erythropoiesis	MP:0005397	hematopoietic system phenotype	127	32	ENSG00000123908, ENSG00000108465, ENSG00000173575, ENSG00000113742, ENSG00000120738, ENSG00000139083, ENSG00000151702, ENSG00000185811, ENSG00000134352, ENSG00000168918, ENSG00000140968, ENSG00000008083, ENSG00000083168, ENSG00000141027, ENSG00000100906, ENSG00000073921, ENSG00000081237, ENSG00000185989, ENSG00000139687, ENSG00000159216, ENSG00000160633, ENSG00000115524, ENSG00000147454, ENSG00000172845, ENSG00000161547, ENSG00000162367, ENSG00000168769, ENSG00000072274, ENSG00000163513, ENSG00000068724, ENSG00000177169, ENSG00000115935	AGO2, CDK5RAP3, CHD2, CPEB4, EGR1, ETV6, FLI1, IKZF1, IL6ST, INPP5D, IRF8, JARID2, KAT6A, NCOR1, NFKBIA, PICALM, PTPRC, RASA3, RB1, RUNX1, SAFB, SF3B1, SLC25A37, SP3, SRSF2, TAL1, TET2, TFRC, TGFBR2, TTC7A, ULK1, WIPF1	32/1142	0.028021	118/10053	1.71039e-06	0.00156472	2.80556	0.00143552
Cortex	Microglia	1142	MP:0001265	Decreased body size	MP:0005378	growth/size/body region phenotype	891	134	ENSG00000165029, ENSG00000075624, ENSG00000151694, ENSG00000087274, ENSG00000172493, ENSG00000065000, ENSG00000113369, ENSG00000116539, ENSG00000108381, ENSG00000171456, ENSG00000119778, ENSG00000128272, ENSG00000149311, ENSG00000171791, ENSG00000113916, ENSG00000182985, ENSG00000078699, ENSG00000019582, ENSG00000149187, ENSG00000001626, ENSG00000173575, ENSG00000171316, ENSG00000131873, ENSG00000038532, ENSG00000113742, ENSG00000005339, ENSG00000182578, ENSG00000168036, ENSG00000257923, ENSG00000075711, ENSG00000102580, ENSG00000119772, ENSG00000151914, ENSG00000120738, ENSG00000154380, ENSG00000138081, ENSG00000077782, ENSG00000066468, ENSG00000068078, ENSG00000170345, ENSG00000125740, ENSG00000164916, ENSG00000053254, ENSG00000128573, ENSG00000131095, ENSG00000152208, ENSG00000006704, ENSG00000068024, ENSG00000138668, ENSG00000172987, ENSG00000115738, ENSG00000032742, ENSG00000185811, ENSG00000134352, ENSG00000168918, ENSG00000090376, ENSG00000125877, ENSG00000177606, ENSG00000108773, ENSG00000120733, ENSG00000067082, ENSG00000005483, ENSG00000122367, ENSG00000153902, ENSG00000113594, ENSG00000160789, ENSG00000198121, ENSG00000134569, ENSG00000070018, ENSG00000178573, ENSG00000139793, ENSG00000085276, ENSG00000187098, ENSG00000153944, ENSG00000145555, ENSG00000138119, ENSG00000124151, ENSG00000104419, ENSG00000162599, ENSG00000141905, ENSG00000100906, ENSG00000164190, ENSG00000151322, ENSG00000141458, ENSG00000180530, ENSG00000099250, ENSG00000007168, ENSG00000090097, ENSG00000150275, ENSG00000025293, ENSG00000033800, ENSG00000073921, ENSG00000008710, ENSG00000076356, ENSG00000109099, ENSG00000112033, ENSG00000078304, ENSG00000080815, ENSG00000169398, ENSG00000103769, ENSG00000132155, ENSG00000163694, ENSG00000142599, ENSG00000148908, ENSG00000143878, ENSG00000117000, ENSG00000172809, ENSG00000159216, ENSG00000160633, ENSG00000099194, ENSG00000174705, ENSG00000160584, ENSG00000064651, ENSG00000166949, ENSG00000198732, ENSG00000181449, ENSG00000110693, ENSG00000172845, ENSG00000133121, ENSG00000168610, ENSG00000144455, ENSG00000162367, ENSG00000136111, ENSG00000148737, ENSG00000072274, ENSG00000105329, ENSG00000079134, ENSG00000170315, ENSG00000144560, ENSG00000186153, ENSG00000103489, ENSG00000181722, ENSG00000140836, ENSG00000152518	ABCA1, ACTB, ADAM17, ADD1, AFF1, AP3D1, ARRDC3, ASH1L, ASPA, ASXL1, ATAD2B, ATF4, ATM, BCL2, BCL6, CADM1, CBFA2T2, CD74, CELF1, CFTR, CHD2, CHD7, CHSY1, CLEC16A, CPEB4, CREBBP, CSF1R, CTNNB1, CUX1, DLG1, DNAJC3, DNMT3A, DST, EGR1, ENAH, FBXO11, FGFR1, FGFR2, FGFR3, FOS, FOSB, FOXK1, FOXN3, FOXP2, GFAP, GRID2, GTF2IRD1, HDAC4, HNRNPD, HPSE2, ID2, IFT88, IKZF1, IL6ST, INPP5D, IRAK3, ITPA, JUN, KAT2A, KDM3B, KLF6, KMT2E, LDB3, LGI4, LIFR, LMNA, LPAR1, LRP4, LRP6, MAF, MBNL2, MECOM, MITF, MSI2, MYO10, MYOF, NCOA3, NDRG1, NFIA, NFIC, NFKBIA, NIPBL, NPAS3, NPC1, NRIP1, NRP1, PAFAH1B1, PCBP4, PCDH15, PHF20, PIAS1, PICALM, PKD1, PLXNA2, PMP22, PPARD, PPP2R5C, PSEN1, PTK2, RAB11A, RAF1, RBM47, RERE, RGS10, RHOB, RLF, RPL38, RUNX1, SAFB, SCD, SH3PXD2B, SIK3, SLC12A2, SMAD3, SMOC1, SOX2, SOX6, SP3, STARD13, STAT3, SUMF1, TAL1, TBC1D4, TCF7L2, TFRC, TGFB1, THOC1, UBB, VGLL4, WWOX, XYLT1, ZBTB20, ZFHX3, ZFP36L2	134/1142	0.117338	814/10053	3.31152e-06	0.0025967	2.58558	0.0023823
Cortex	Microglia	1142	HP:0005415	Decreased proportion of CD8-positive T cells	MP:0005397; MP:0005387	hematopoietic system phenotype; immune system phenotype	188	39	ENSG00000137845, ENSG00000042980, ENSG00000076928, ENSG00000149311, ENSG00000166710, ENSG00000171791, ENSG00000182985, ENSG00000105810, ENSG00000149091, ENSG00000134516, ENSG00000107099, ENSG00000134146, ENSG00000066044, ENSG00000100225, ENSG00000177885, ENSG00000104824, ENSG00000115738, ENSG00000104365, ENSG00000168918, ENSG00000140968, ENSG00000172578, ENSG00000043462, ENSG00000198909, ENSG00000143384, ENSG00000198625, ENSG00000153944, ENSG00000100345, ENSG00000123338, ENSG00000100906, ENSG00000148400, ENSG00000073921, ENSG00000027075, ENSG00000081237, ENSG00000185989, ENSG00000101265, ENSG00000162924, ENSG00000159216, ENSG00000101109, ENSG00000081059	ADAM10, ADAM28, ARHGEF1, ATM, B2M, BCL2, CADM1, CDK6, DGKZ, DOCK2, DOCK8, DPH6, ELAVL1, FBXO7, GRB2, HNRNPL, ID2, IKBKB, INPP5D, IRF8, KLHL6, LCP2, MAP3K3, MCL1, MDM4, MSI2, MYH9, NCKAP1L, NFKBIA, NOTCH1, PICALM, PRKCH, PTPRC, RASA3, RASSF2, REL, RUNX1, STK4, TCF7	39/1142	0.0341506	164/10053	4.70611e-06	0.00311836	2.50607	0.00286088
Cortex	Microglia	1142	MP:0008082	Increased single-positive T cell number	MP:0005397; MP:0005387	hematopoietic system phenotype; immune system phenotype	40	15	ENSG00000171456, ENSG00000149311, ENSG00000105810, ENSG00000102580, ENSG00000135905, ENSG00000134516, ENSG00000066044, ENSG00000185811, ENSG00000134352, ENSG00000172578, ENSG00000198625, ENSG00000100906, ENSG00000081237, ENSG00000168214, ENSG00000101109	ASXL1, ATM, CDK6, DNAJC3, DOCK10, DOCK2, ELAVL1, IKZF1, IL6ST, KLHL6, MDM4, NFKBIA, PTPRC, RBPJ, STK4	15/1142	0.0131349	37/10053	5.11299e-06	0.00311836	2.50607	0.00286088
Cortex	Microglia	1142	MP:0008688	Decreased interleukin-2 secretion	MP:0005387	immune system phenotype	55	18	ENSG00000171552, ENSG00000123095, ENSG00000182985, ENSG00000198286, ENSG00000019582, ENSG00000158869, ENSG00000010810, ENSG00000099860, ENSG00000125538, ENSG00000043462, ENSG00000172175, ENSG00000198909, ENSG00000011566, ENSG00000152127, ENSG00000109320, ENSG00000167604, ENSG00000116473, ENSG00000028137	BCL2L1, BHLHE41, CADM1, CARD11, CD74, FCER1G, FYN, GADD45B, IL1B, LCP2, MALT1, MAP3K3, MAP4K3, MGAT5, NFKB1, NFKBID, RAP1A, TNFRSF1B	18/1142	0.0157618	51/10053	6.1704e-06	0.00325783	2.48707	0.00298884
Cortex	Microglia	1142	MP:0005092	Decreased double-positive T cell number	MP:0005397; MP:0005387	hematopoietic system phenotype; immune system phenotype	133	32	ENSG00000137845, ENSG00000172493, ENSG00000149311, ENSG00000171791, ENSG00000171552, ENSG00000067955, ENSG00000010610, ENSG00000105810, ENSG00000257923, ENSG00000170345, ENSG00000177885, ENSG00000104824, ENSG00000185811, ENSG00000134352, ENSG00000005483, ENSG00000043462, ENSG00000198909, ENSG00000143384, ENSG00000153944, ENSG00000123338, ENSG00000100906, ENSG00000148400, ENSG00000025293, ENSG00000027075, ENSG00000081237, ENSG00000168214, ENSG00000159216, ENSG00000161547, ENSG00000081320, ENSG00000140262, ENSG00000081059, ENSG00000106829	ADAM10, AFF1, ATM, BCL2, BCL2L1, CBFB, CD4, CDK6, CUX1, FOS, GRB2, HNRNPL, IKZF1, IL6ST, KMT2E, LCP2, MAP3K3, MCL1, MSI2, NCKAP1L, NFKBIA, NOTCH1, PHF20, PRKCH, PTPRC, RBPJ, RUNX1, SRSF2, STK17B, TCF12, TCF7, TLE4	32/1142	0.028021	125/10053	6.52873e-06	0.00325783	2.48707	0.00298884
Cortex	Microglia	1142	MP:0008074	Increased CD4-positive, alpha beta T cell number	MP:0005397; MP:0005387	hematopoietic system phenotype; immune system phenotype	127	29	ENSG00000160179, ENSG00000130203, ENSG00000076928, ENSG00000095585, ENSG00000198286, ENSG00000067955, ENSG00000010610, ENSG00000105810, ENSG00000173575, ENSG00000013441, ENSG00000102580, ENSG00000107099, ENSG00000134146, ENSG00000128573, ENSG00000185811, ENSG00000177663, ENSG00000134352, ENSG00000140968, ENSG00000172578, ENSG00000012983, ENSG00000198625, ENSG00000124151, ENSG00000027075, ENSG00000135870, ENSG00000162924, ENSG00000159216, ENSG00000081320, ENSG00000105329, ENSG00000175662	ABCG1, APOE, ARHGEF1, BLNK, CARD11, CBFB, CD4, CDK6, CHD2, CLK1, DNAJC3, DOCK8, DPH6, FOXP2, IKZF1, IL17RA, IL6ST, IRF8, KLHL6, MAP4K5, MDM4, NCOA3, PRKCH, RC3H1, REL, RUNX1, STK17B, TGFB1, TOM1L2	29/1142	0.025394	112/10053	1.38223e-05	0.00583621	2.23387	0.00535433
Cortex	Microglia	1142	MP:0000706	Small thymus	MP:0005379; MP:0005397; MP:0005387	endocrine/exocrine gland phenotype; hematopoietic system phenotype; immune system phenotype	122	29	ENSG00000137845, ENSG00000149311, ENSG00000171791, ENSG00000113916, ENSG00000105810, ENSG00000171316, ENSG00000005339, ENSG00000257923, ENSG00000151240, ENSG00000134824, ENSG00000168918, ENSG00000083168, ENSG00000005483, ENSG00000043462, ENSG00000160789, ENSG00000254087, ENSG00000153944, ENSG00000141027, ENSG00000148400, ENSG00000025293, ENSG00000168214, ENSG00000137818, ENSG00000159216, ENSG00000168137, ENSG00000172845, ENSG00000161547, ENSG00000079950, ENSG00000163513, ENSG00000068724	ADAM10, ATM, BCL2, BCL6, CDK6, CHD7, CREBBP, CUX1, DIP2C, FADS2, INPP5D, KAT6A, KMT2E, LCP2, LMNA, LYN, MSI2, NCOR1, NOTCH1, PHF20, RBPJ, RPLP1, RUNX1, SETD5, SP3, SRSF2, STX7, TGFBR2, TTC7A	29/1142	0.025394	112/10053	1.38223e-05	0.00583621	2.23387	0.00535433
Cortex	Microglia	1142	MP:0001601	Abnormal myelopoiesis	MP:0005397; MP:0005387	hematopoietic system phenotype; immune system phenotype	57	18	ENSG00000171456, ENSG00000067955, ENSG00000257923, ENSG00000127946, ENSG00000185811, ENSG00000168918, ENSG00000140968, ENSG00000083168, ENSG00000254087, ENSG00000100906, ENSG00000188313, ENSG00000139687, ENSG00000159216, ENSG00000115524, ENSG00000161547, ENSG00000073849, ENSG00000168769, ENSG00000011600	ASXL1, CBFB, CUX1, HIP1, IKZF1, INPP5D, IRF8, KAT6A, LYN, NFKBIA, PLSCR1, RB1, RUNX1, SF3B1, SRSF2, ST6GAL1, TET2, TYROBP	18/1142	0.0157618	54/10053	1.53673e-05	0.00602509	2.22004	0.00552761
Cortex	Microglia	1142	HP:0000778	Hypoplasia of the thymus	MP:0005379; MP:0005397; MP:0005387	endocrine/exocrine gland phenotype; hematopoietic system phenotype; immune system phenotype	166	36	ENSG00000137845, ENSG00000172493, ENSG00000175220, ENSG00000067955, ENSG00000105810, ENSG00000171316, ENSG00000257923, ENSG00000150760, ENSG00000066044, ENSG00000100225, ENSG00000162613, ENSG00000104824, ENSG00000185811, ENSG00000134352, ENSG00000008083, ENSG00000083168, ENSG00000005483, ENSG00000043462, ENSG00000143384, ENSG00000153944, ENSG00000105835, ENSG00000123338, ENSG00000025293, ENSG00000027075, ENSG00000068878, ENSG00000081237, ENSG00000101265, ENSG00000159216, ENSG00000166949, ENSG00000140262, ENSG00000081059, ENSG00000105329, ENSG00000106829, ENSG00000115935, ENSG00000128016, ENSG00000108175	ADAM10, AFF1, ARHGAP1, CBFB, CDK6, CHD7, CUX1, DOCK1, ELAVL1, FBXO7, FUBP1, HNRNPL, IKZF1, IL6ST, JARID2, KAT6A, KMT2E, LCP2, MCL1, MSI2, NAMPT, NCKAP1L, PHF20, PRKCH, PSME4, PTPRC, RASSF2, RUNX1, SMAD3, TCF12, TCF7, TGFB1, TLE4, WIPF1, ZFP36, ZMIZ1	36/1142	0.0315236	155/10053	1.88847e-05	0.00691055	2.16049	0.00633997
Cortex	Microglia	1142	MP:0005093	Decreased B cell proliferation	MP:0005384; MP:0005397; MP:0005387	cellular phenotype; hematopoietic system phenotype; immune system phenotype	82	22	ENSG00000076928, ENSG00000171791, ENSG00000113916, ENSG00000095585, ENSG00000198286, ENSG00000012124, ENSG00000019582, ENSG00000151702, ENSG00000185811, ENSG00000112799, ENSG00000254087, ENSG00000109320, ENSG00000100906, ENSG00000167604, ENSG00000173193, ENSG00000197329, ENSG00000155629, ENSG00000092020, ENSG00000081237, ENSG00000162924, ENSG00000187764, ENSG00000173473	ARHGEF1, BCL2, BCL6, BLNK, CARD11, CD22, CD74, FLI1, IKZF1, LY86, LYN, NFKB1, NFKBIA, NFKBID, PARP14, PELI1, PIK3AP1, PPP2R3C, PTPRC, REL, SEMA4D, SMARCC1	22/1142	0.0192644	76/10053	2.3196e-05	0.00795766	2.09921	0.00730062
Cortex	Microglia	1142	MP:0005095	Decreased T cell proliferation	MP:0005384; MP:0005397; MP:0005387	cellular phenotype; hematopoietic system phenotype; immune system phenotype	160	34	ENSG00000171552, ENSG00000123095, ENSG00000182985, ENSG00000198286, ENSG00000198087, ENSG00000010610, ENSG00000019582, ENSG00000112149, ENSG00000105810, ENSG00000107099, ENSG00000158869, ENSG00000010810, ENSG00000135077, ENSG00000180353, ENSG00000077238, ENSG00000169896, ENSG00000043462, ENSG00000172175, ENSG00000198909, ENSG00000011566, ENSG00000123338, ENSG00000109320, ENSG00000100906, ENSG00000167604, ENSG00000110713, ENSG00000027075, ENSG00000081237, ENSG00000116473, ENSG00000162924, ENSG00000136603, ENSG00000168610, ENSG00000028137, ENSG00000011600, ENSG00000115935	BCL2L1, BHLHE41, CADM1, CARD11, CD2AP, CD4, CD74, CD83, CDK6, DOCK8, FCER1G, FYN, HAVCR2, HCLS1, IL4R, ITGAM, LCP2, MALT1, MAP3K3, MAP4K3, NCKAP1L, NFKB1, NFKBIA, NFKBID, NUP98, PRKCH, PTPRC, RAP1A, REL, SKIL, STAT3, TNFRSF1B, TYROBP, WIPF1	34/1142	0.0297723	145/10053	2.58648e-05	0.00835127	2.07825	0.00766173
Cortex	Microglia	1142	HP:0001978	Extramedullary hematopoiesis	MP:0005397	hematopoietic system phenotype	117	28	ENSG00000076928, ENSG00000171456, ENSG00000086062, ENSG00000171552, ENSG00000067955, ENSG00000173575, ENSG00000005339, ENSG00000100225, ENSG00000185811, ENSG00000125877, ENSG00000100600, ENSG00000254087, ENSG00000123338, ENSG00000196498, ENSG00000109320, ENSG00000100906, ENSG00000148400, ENSG00000066027, ENSG00000101000, ENSG00000081237, ENSG00000162924, ENSG00000111252, ENSG00000166949, ENSG00000162367, ENSG00000168769, ENSG00000068724, ENSG00000128016, ENSG00000152518	ARHGEF1, ASXL1, B4GALT1, BCL2L1, CBFB, CHD2, CREBBP, FBXO7, IKZF1, ITPA, LGMN, LYN, NCKAP1L, NCOR2, NFKB1, NFKBIA, NOTCH1, PPP2R5A, PROCR, PTPRC, REL, SH2B3, SMAD3, TAL1, TET2, TTC7A, ZFP36, ZFP36L2	28/1142	0.0245184	111/10053	3.25091e-05	0.00991347	2.00377	0.00909495
Cortex	Microglia	1142	HP:0005403	T lymphocytopenia	MP:0005397; MP:0005387	hematopoietic system phenotype; immune system phenotype	197	39	ENSG00000137845, ENSG00000171456, ENSG00000149311, ENSG00000171791, ENSG00000010610, ENSG00000005339, ENSG00000135905, ENSG00000134516, ENSG00000107099, ENSG00000100225, ENSG00000010810, ENSG00000135077, ENSG00000104824, ENSG00000104365, ENSG00000185811, ENSG00000140968, ENSG00000005483, ENSG00000043462, ENSG00000254087, ENSG00000143384, ENSG00000153208, ENSG00000105835, ENSG00000116044, ENSG00000148400, ENSG00000188677, ENSG00000027075, ENSG00000081237, ENSG00000185989, ENSG00000101265, ENSG00000129667, ENSG00000159216, ENSG00000187764, ENSG00000082684, ENSG00000160584, ENSG00000161547, ENSG00000101109, ENSG00000081059, ENSG00000028137, ENSG00000108175	ADAM10, ASXL1, ATM, BCL2, CD4, CREBBP, DOCK10, DOCK2, DOCK8, FBXO7, FYN, HAVCR2, HNRNPL, IKBKB, IKZF1, IRF8, KMT2E, LCP2, LYN, MCL1, MERTK, NAMPT, NFE2L2, NOTCH1, PARVB, PRKCH, PTPRC, RASA3, RASSF2, RHBDF2, RUNX1, SEMA4D, SEMA5B, SIK3, SRSF2, STK4, TCF7, TNFRSF1B, ZMIZ1	39/1142	0.0341506	178/10053	3.58064e-05	0.0103443	1.9853	0.00949019
Cortex	Microglia	1142	HP:0012447	Abnormal myelination	MP:0003631	nervous system phenotype	100	25	ENSG00000100299, ENSG00000108381, ENSG00000107099, ENSG00000151914, ENSG00000139132, ENSG00000010810, ENSG00000131095, ENSG00000152208, ENSG00000125538, ENSG00000134352, ENSG00000153902, ENSG00000160789, ENSG00000105695, ENSG00000172005, ENSG00000197971, ENSG00000168314, ENSG00000141458, ENSG00000109099, ENSG00000112033, ENSG00000081237, ENSG00000106278, ENSG00000112531, ENSG00000068903, ENSG00000011600, ENSG00000174607	ARSA, ASPA, DOCK8, DST, FGD4, FYN, GFAP, GRID2, IL1B, IL6ST, LGI4, LMNA, MAG, MAL, MBP, MOBP, NPC1, PMP22, PPARD, PTPRC, PTPRZ1, QKI, SIRT2, TYROBP, UGT8	25/1142	0.0218914	95/10053	3.97384e-05	0.0103943	1.9832	0.00953609
Cortex	Microglia	1142	HP:0011990	Abnormality of neutrophil physiology	MP:0005397; MP:0005387	hematopoietic system phenotype; immune system phenotype	92	23	ENSG00000012779, ENSG00000075884, ENSG00000163219, ENSG00000076928, ENSG00000171456, ENSG00000086062, ENSG00000170458, ENSG00000119535, ENSG00000085733, ENSG00000051523, ENSG00000164176, ENSG00000138185, ENSG00000101336, ENSG00000106211, ENSG00000168918, ENSG00000169896, ENSG00000005483, ENSG00000136167, ENSG00000116044, ENSG00000011422, ENSG00000116473, ENSG00000073849, ENSG00000165025	ALOX5, ARHGAP15, ARHGAP25, ARHGEF1, ASXL1, B4GALT1, CD14, CSF3R, CTTN, CYBA, EDIL3, ENTPD1, HCK, HSPB1, INPP5D, ITGAM, KMT2E, LCP1, NFE2L2, PLAUR, RAP1A, ST6GAL1, SYK	23/1142	0.0201401	84/10053	4.06938e-05	0.0103943	1.9832	0.00953609
Cortex	Microglia	1142	HP:0000518	Cataract	MP:0005391	vision/eye phenotype	282	51	ENSG00000151694, ENSG00000172493, ENSG00000157985, ENSG00000144908, ENSG00000132842, ENSG00000166233, ENSG00000168397, ENSG00000137936, ENSG00000141867, ENSG00000081377, ENSG00000065883, ENSG00000108465, ENSG00000084636, ENSG00000109846, ENSG00000168036, ENSG00000051523, ENSG00000151240, ENSG00000162946, ENSG00000075711, ENSG00000147459, ENSG00000118985, ENSG00000125772, ENSG00000121957, ENSG00000127946, ENSG00000172987, ENSG00000102878, ENSG00000043462, ENSG00000178573, ENSG00000099308, ENSG00000152601, ENSG00000187098, ENSG00000100345, ENSG00000145555, ENSG00000177694, ENSG00000104419, ENSG00000089041, ENSG00000196504, ENSG00000132155, ENSG00000139687, ENSG00000114391, ENSG00000176225, ENSG00000187764, ENSG00000174705, ENSG00000142583, ENSG00000198369, ENSG00000198911, ENSG00000184005, ENSG00000081059, ENSG00000091513, ENSG00000145390, ENSG00000132549	ADAM17, AFF1, AGAP1, ALDH1L1, AP3B1, ARIH1, ATG4B, BCAR3, BRD4, CDC14B, CDK13, CDK5RAP3, COL16A1, CRYAB, CTNNB1, CYBA, DIP2C, DISC1, DLG1, DOCK5, ELL2, GPCPD1, GPSM2, HIP1, HPSE2, HSF4, LCP2, MAF, MAST3, MBNL1, MITF, MYH9, MYO10, NAALADL2, NDRG1, P2RX7, PRPF40A, RAF1, RB1, RPL24, RTTN, SEMA4D, SH3PXD2B, SLC2A5, SPRED2, SREBF2, ST6GALNAC3, TCF7, TF, USP53, VPS13B	51/1142	0.0446585	257/10053	4.29722e-05	0.0103943	1.9832	0.00953609
Cortex	Microglia	1142	MP:0003984	Embryonic growth retardation	MP:0005380; MP:0005378	embryo phenotype; growth/size/body region phenotype	471	78	ENSG00000165029, ENSG00000136754, ENSG00000075624, ENSG00000072364, ENSG00000123908, ENSG00000170776, ENSG00000134884, ENSG00000102606, ENSG00000017260, ENSG00000171634, ENSG00000141867, ENSG00000095564, ENSG00000165995, ENSG00000065883, ENSG00000003402, ENSG00000171316, ENSG00000005339, ENSG00000168036, ENSG00000181090, ENSG00000066044, ENSG00000136960, ENSG00000139083, ENSG00000079459, ENSG00000077782, ENSG00000066468, ENSG00000150907, ENSG00000179271, ENSG00000106571, ENSG00000120063, ENSG00000006704, ENSG00000100644, ENSG00000144381, ENSG00000032742, ENSG00000138448, ENSG00000177606, ENSG00000108773, ENSG00000173120, ENSG00000123384, ENSG00000071054, ENSG00000112282, ENSG00000134138, ENSG00000120254, ENSG00000100345, ENSG00000148400, ENSG00000119508, ENSG00000122884, ENSG00000148498, ENSG00000124181, ENSG00000162407, ENSG00000100941, ENSG00000112033, ENSG00000101000, ENSG00000169398, ENSG00000149177, ENSG00000112531, ENSG00000132155, ENSG00000139687, ENSG00000168214, ENSG00000162244, ENSG00000172809, ENSG00000163602, ENSG00000168137, ENSG00000065613, ENSG00000070366, ENSG00000162367, ENSG00000072274, ENSG00000105329, ENSG00000106799, ENSG00000163513, ENSG00000104067, ENSG00000136842, ENSG00000133112, ENSG00000153827, ENSG00000103197, ENSG00000143952, ENSG00000158195, ENSG00000060237, ENSG00000185650	ABCA1, ABI1, ACTB, AFF4, AGO2, AKAP13, ARGLU1, ARHGEF7, ATP2C1, BPTF, BRD4, BTAF1, CACNB2, CDK13, CFLAR, CHD7, CREBBP, CTNNB1, EHMT1, ELAVL1, ENPP2, ETV6, FDFT1, FGFR1, FGFR2, FOXO1, GADD45GIP1, GLI3, GNA13, GTF2IRD1, HIF1A, HSPD1, IFT88, ITGAV, JUN, KAT2A, KDM2A, LRP1, MAP4K4, MED23, MEIS2, MTHFD1L, MYH9, NOTCH1, NR4A3, P4HA1, PARD3, PLCG1, PLPP3, PNN, PPARD, PROCR, PTK2, PTPRJ, QKI, RAF1, RB1, RBPJ, RPL29, RPL38, RYBP, SETD5, SLK, SMG6, TAL1, TFRC, TGFB1, TGFBR1, TGFBR2, TJP1, TMOD1, TPT1, TRIP12, TSC2, VPS54, WASF2, WNK1, ZFP36L1	78/1142	0.0683012	443/10053	4.35542e-05	0.0103943	1.9832	0.00953609
Cortex	Microglia	1142	MP:0003229	Abnormal vitelline vasculature morphology	MP:0005385; MP:0005380	cardiovascular system phenotype; embryo phenotype	150	33	ENSG00000136754, ENSG00000137845, ENSG00000136960, ENSG00000102755, ENSG00000150907, ENSG00000167491, ENSG00000120063, ENSG00000006704, ENSG00000138448, ENSG00000105855, ENSG00000177606, ENSG00000108773, ENSG00000067082, ENSG00000085276, ENSG00000100345, ENSG00000148400, ENSG00000145730, ENSG00000065243, ENSG00000162407, ENSG00000169398, ENSG00000149177, ENSG00000112531, ENSG00000102760, ENSG00000172809, ENSG00000168137, ENSG00000105329, ENSG00000106799, ENSG00000163513, ENSG00000104067, ENSG00000136842, ENSG00000060237, ENSG00000185650, ENSG00000108175	ABI1, ADAM10, ENPP2, FLT1, FOXO1, GATAD2A, GNA13, GTF2IRD1, ITGAV, ITGB8, JUN, KAT2A, KLF6, MECOM, MYH9, NOTCH1, PAM, PKN2, PLPP3, PTK2, PTPRJ, QKI, RGCC, RPL38, SETD5, TGFB1, TGFBR1, TGFBR2, TJP1, TMOD1, WNK1, ZFP36L1, ZMIZ1	33/1142	0.0288967	143/10053	4.76357e-05	0.0108947	1.96279	0.00999515
Cortex	Microglia	1142	HP:0001873	Thrombocytopenia	MP:0005397	hematopoietic system phenotype	216	42	ENSG00000165029, ENSG00000204472, ENSG00000107863, ENSG00000145819, ENSG00000171456, ENSG00000171552, ENSG00000067955, ENSG00000120738, ENSG00000138185, ENSG00000139083, ENSG00000138081, ENSG00000151702, ENSG00000171766, ENSG00000176884, ENSG00000134352, ENSG00000168918, ENSG00000005483, ENSG00000254087, ENSG00000112893, ENSG00000085276, ENSG00000129422, ENSG00000100345, ENSG00000124151, ENSG00000116044, ENSG00000073417, ENSG00000156475, ENSG00000101000, ENSG00000103769, ENSG00000185989, ENSG00000135870, ENSG00000159216, ENSG00000198964, ENSG00000160584, ENSG00000157637, ENSG00000100647, ENSG00000162367, ENSG00000054611, ENSG00000141002, ENSG00000168769, ENSG00000175662, ENSG00000085982, ENSG00000152518	ABCA1, AIF1, ARHGAP21, ARHGAP26, ASXL1, BCL2L1, CBFB, EGR1, ENTPD1, ETV6, FBXO11, FLI1, GATM, GRIN1, IL6ST, INPP5D, KMT2E, LYN, MAN2A1, MECOM, MTUS1, MYH9, NCOA3, NFE2L2, PDE8A, PPP2R2B, PROCR, RAB11A, RASA3, RC3H1, RUNX1, SGMS1, SIK3, SLC38A10, SUSD6, TAL1, TBC1D22A, TCF25, TET2, TOM1L2, USP40, ZFP36L2	42/1142	0.0367776	200/10053	5.23493e-05	0.0112522	1.94876	0.0103232
Cortex	Microglia	1142	MP:0006058	Decreased cerebral infarct size	MP:0005376; MP:0003631	homeostasis/metabolism phenotype; nervous system phenotype	33	12	ENSG00000130203, ENSG00000125730, ENSG00000196730, ENSG00000120738, ENSG00000086205, ENSG00000051108, ENSG00000120694, ENSG00000150782, ENSG00000169896, ENSG00000116711, ENSG00000104368, ENSG00000075651	APOE, C3, DAPK1, EGR1, FOLH1, HERPUD1, HSPH1, IL18, ITGAM, PLA2G4A, PLAT, PLD1	12/1142	0.0105079	30/10053	5.3299e-05	0.0112522	1.94876	0.0103232
Cortex	Microglia	1142	MP:0005348	Increased T cell proliferation	MP:0005384; MP:0005397; MP:0005387	cellular phenotype; hematopoietic system phenotype; immune system phenotype	109	25	ENSG00000076928, ENSG00000010610, ENSG00000019582, ENSG00000124762, ENSG00000149091, ENSG00000118689, ENSG00000099860, ENSG00000104824, ENSG00000185811, ENSG00000140678, ENSG00000162511, ENSG00000169967, ENSG00000107968, ENSG00000136536, ENSG00000197971, ENSG00000119950, ENSG00000124151, ENSG00000100906, ENSG00000110713, ENSG00000168214, ENSG00000135870, ENSG00000102760, ENSG00000155307, ENSG00000081320, ENSG00000101109	ARHGEF1, CD4, CD74, CDKN1A, DGKZ, FOXO3, GADD45B, HNRNPL, IKZF1, ITGAX, LAPTM5, MAP3K2, MAP3K8, MARCHF7, MBP, MXI1, NCOA3, NFKBIA, NUP98, RBPJ, RC3H1, RGCC, SAMSN1, STK17B, STK4	25/1142	0.0218914	97/10053	5.78624e-05	0.0114534	1.94107	0.0105077
Cortex	Microglia	1142	MP:0008182	Decreased marginal zone B cell number	MP:0005397; MP:0005387	hematopoietic system phenotype; immune system phenotype	54	16	ENSG00000130203, ENSG00000076928, ENSG00000095585, ENSG00000198286, ENSG00000012124, ENSG00000135905, ENSG00000134516, ENSG00000107099, ENSG00000254087, ENSG00000109320, ENSG00000100906, ENSG00000173193, ENSG00000168214, ENSG00000073849, ENSG00000101109, ENSG00000115935	APOE, ARHGEF1, BLNK, CARD11, CD22, DOCK10, DOCK2, DOCK8, LYN, NFKB1, NFKBIA, PARP14, RBPJ, ST6GAL1, STK4, WIPF1	16/1142	0.0140105	49/10053	6.0391e-05	0.0114534	1.94107	0.0105077
Cortex	Microglia	1142	MP:0002722	Abnormal immune system organ morphology	MP:0005387	immune system phenotype	62	17	ENSG00000172493, ENSG00000171456, ENSG00000149311, ENSG00000171791, ENSG00000113916, ENSG00000010610, ENSG00000118689, ENSG00000185811, ENSG00000085276, ENSG00000123338, ENSG00000101096, ENSG00000081237, ENSG00000137275, ENSG00000159216, ENSG00000136603, ENSG00000101109, ENSG00000105329	AFF1, ASXL1, ATM, BCL2, BCL6, CD4, FOXO3, IKZF1, MECOM, NCKAP1L, NFATC2, PTPRC, RIPK1, RUNX1, SKIL, STK4, TGFB1	17/1142	0.0148862	54/10053	6.05117e-05	0.0114534	1.94107	0.0105077
Cortex	Microglia	1142	MP:0000267	Abnormal heart development	MP:0005385	cardiovascular system phenotype	166	34	ENSG00000170776, ENSG00000165995, ENSG00000005339, ENSG00000065361, ENSG00000077782, ENSG00000066468, ENSG00000102755, ENSG00000150907, ENSG00000177885, ENSG00000100644, ENSG00000134352, ENSG00000171105, ENSG00000125877, ENSG00000008083, ENSG00000160789, ENSG00000198909, ENSG00000198625, ENSG00000196498, ENSG00000148400, ENSG00000148498, ENSG00000118762, ENSG00000169398, ENSG00000149177, ENSG00000112531, ENSG00000172809, ENSG00000186350, ENSG00000157106, ENSG00000065526, ENSG00000162367, ENSG00000105329, ENSG00000136842, ENSG00000038427, ENSG00000144560, ENSG00000185650	AKAP13, CACNB2, CREBBP, ERBB3, FGFR1, FGFR2, FLT1, FOXO1, GRB2, HIF1A, IL6ST, INSR, ITPA, JARID2, LMNA, MAP3K3, MDM4, NCOR2, NOTCH1, PARD3, PKD2, PTK2, PTPRJ, QKI, RPL38, RXRA, SMG1, SPEN, TAL1, TGFB1, TMOD1, VCAN, VGLL4, ZFP36L1	34/1142	0.0297723	153/10053	8.26777e-05	0.0148764	1.8275	0.0136481
Cortex	Microglia	1142	HP:0004325	Decreased body weight	MP:0005378	growth/size/body region phenotype	1518	200	ENSG00000165029, ENSG00000107331, ENSG00000143322, ENSG00000076555, ENSG00000075624, ENSG00000087274, ENSG00000106624, ENSG00000154122, ENSG00000167522, ENSG00000130203, ENSG00000175220, ENSG00000163219, ENSG00000163466, ENSG00000113369, ENSG00000116539, ENSG00000108381, ENSG00000171456, ENSG00000128272, ENSG00000197548, ENSG00000149311, ENSG00000175054, ENSG00000204842, ENSG00000086062, ENSG00000114439, ENSG00000171791, ENSG00000113916, ENSG00000125730, ENSG00000182985, ENSG00000092529, ENSG00000115355, ENSG00000107736, ENSG00000105810, ENSG00000145996, ENSG00000124762, ENSG00000001626, ENSG00000173575, ENSG00000171316, ENSG00000038532, ENSG00000169504, ENSG00000106665, ENSG00000013441, ENSG00000080573, ENSG00000113742, ENSG00000005339, ENSG00000182578, ENSG00000147408, ENSG00000141551, ENSG00000044115, ENSG00000066032, ENSG00000102580, ENSG00000119772, ENSG00000151914, ENSG00000120129, ENSG00000120738, ENSG00000151491, ENSG00000065361, ENSG00000244405, ENSG00000092820, ENSG00000134824, ENSG00000065809, ENSG00000138081, ENSG00000066468, ENSG00000068078, ENSG00000170345, ENSG00000053254, ENSG00000128573, ENSG00000075539, ENSG00000087086, ENSG00000171766, ENSG00000131095, ENSG00000160360, ENSG00000152208, ENSG00000171189, ENSG00000176884, ENSG00000006704, ENSG00000068024, ENSG00000127946, ENSG00000064393, ENSG00000138668, ENSG00000006652, ENSG00000104365, ENSG00000134352, ENSG00000184903, ENSG00000168918, ENSG00000165458, ENSG00000186480, ENSG00000171105, ENSG00000125877, ENSG00000177606, ENSG00000108773, ENSG00000083168, ENSG00000183960, ENSG00000120733, ENSG00000005483, ENSG00000122367, ENSG00000153902, ENSG00000100600, ENSG00000113594, ENSG00000160789, ENSG00000198121, ENSG00000144749, ENSG00000123384, ENSG00000070018, ENSG00000075413, ENSG00000197971, ENSG00000085276, ENSG00000153944, ENSG00000177000, ENSG00000145555, ENSG00000149294, ENSG00000123338, ENSG00000124151, ENSG00000141027, ENSG00000196498, ENSG00000116044, ENSG00000100906, ENSG00000164190, ENSG00000148400, ENSG00000151322, ENSG00000141458, ENSG00000119655, ENSG00000169918, ENSG00000089041, ENSG00000188677, ENSG00000090097, ENSG00000025293, ENSG00000073921, ENSG00000008710, ENSG00000116711, ENSG00000178209, ENSG00000116786, ENSG00000078304, ENSG00000124126, ENSG00000046889, ENSG00000027075, ENSG00000080815, ENSG00000110958, ENSG00000105426, ENSG00000132155, ENSG00000079337, ENSG00000101265, ENSG00000135870, ENSG00000142599, ENSG00000102760, ENSG00000148908, ENSG00000137275, ENSG00000114391, ENSG00000162244, ENSG00000172809, ENSG00000105372, ENSG00000159216, ENSG00000196218, ENSG00000160633, ENSG00000020577, ENSG00000106366, ENSG00000198964, ENSG00000174705, ENSG00000160584, ENSG00000064651, ENSG00000141469, ENSG00000140090, ENSG00000167114, ENSG00000157637, ENSG00000198732, ENSG00000170677, ENSG00000197912, ENSG00000166068, ENSG00000198369, ENSG00000147488, ENSG00000133121, ENSG00000168610, ENSG00000196182, ENSG00000100647, ENSG00000065882, ENSG00000148737, ENSG00000091513, ENSG00000105329, ENSG00000130775, ENSG00000079134, ENSG00000106829, ENSG00000141524, ENSG00000154310, ENSG00000116147, ENSG00000100354, ENSG00000136205, ENSG00000068724, ENSG00000144357, ENSG00000174607, ENSG00000144560, ENSG00000062716, ENSG00000143952, ENSG00000047056, ENSG00000186153, ENSG00000181722, ENSG00000107372, ENSG00000140836, ENSG00000128016, ENSG00000152977, ENSG00000122482, ENSG00000130449	ABCA1, ABCA2, ABL2, ACACB, ACTB, ADD1, AEBP1, ANKH, ANKRD11, APOE, ARHGAP1, ARHGAP25, ARPC2, ARRDC3, ASH1L, ASPA, ASXL1, ATF4, ATG7, ATM, ATR, ATXN2, B4GALT1, BBX, BCL2, BCL6, C3, CADM1, CAPN3, CCDC88A, CDH23, CDK6, CDKAL1, CDKN1A, CFTR, CHD2, CHD7, CLEC16A, CLIC4, CLIP2, CLK1, COL5A3, CPEB4, CREBBP, CSF1R, CSGALNACT1, CSNK1D, CTNNA1, CTNNA2, DNAJC3, DNMT3A, DST, DUSP1, EGR1, EPS8, ERBB3, ETV5, EZR, FADS2, FAM107B, FBXO11, FGFR2, FGFR3, FOS, FOXN3, FOXP2, FRYL, FTL, GATM, GFAP, GPSM1, GRID2, GRIK1, GRIN1, GTF2IRD1, HDAC4, HIP1, HIPK2, HNRNPD, IFRD1, IKBKB, IL6ST, IMMP2L, INPP5D, INPPL1, INSIG1, INSR, ITPA, JUN, KAT2A, KAT6A, KCNH8, KDM3B, KMT2E, LDB3, LGI4, LGMN, LIFR, LMNA, LPAR1, LRIG1, LRP1, LRP6, MARK3, MBP, MECOM, MSI2, MTHFR, MYO10, NCAM1, NCKAP1L, NCOA3, NCOR1, NCOR2, NFE2L2, NFKBIA, NIPBL, NOTCH1, NPAS3, NPC1, NPC2, OTUD7A, P2RX7, PARVB, PCBP4, PHF20, PICALM, PKD1, PLA2G4A, PLEC, PLEKHM2, PPP2R5C, PREX1, PREX2, PRKCH, PSEN1, PTGES3, PTPRS, RAF1, RAPGEF3, RASSF2, RC3H1, RERE, RGCC, RGS10, RIPK1, RPL24, RPL29, RPL38, RPS19, RUNX1, RYR1, SAFB, SAMD4A, SERPINE1, SGMS1, SH3PXD2B, SIK3, SLC12A2, SLC14A1, SLC24A4, SLC27A4, SLC38A10, SMOC1, SOCS6, SPG7, SPRED1, SPRED2, ST18, STARD13, STAT3, STK40, SUSD6, TBC1D1, TCF7L2, TF, TGFB1, THEMIS2, THOC1, TLE4, TMC6, TNIK, TNR, TNRC6B, TNS3, TTC7A, UBR3, UGT8, VGLL4, VMP1, VPS54, WDR37, WWOX, ZBTB20, ZFAND5, ZFHX3, ZFP36, ZIC1, ZNF644, ZSWIM6	200/1142	0.175131	1383/10053	8.40168e-05	0.0148764	1.8275	0.0136481
Cortex	Microglia	1142	MP:0004809	Increased hematopoietic stem cell number	MP:0005397	hematopoietic system phenotype	57	16	ENSG00000137845, ENSG00000171456, ENSG00000067955, ENSG00000105810, ENSG00000124762, ENSG00000119772, ENSG00000139083, ENSG00000100644, ENSG00000005483, ENSG00000112893, ENSG00000159216, ENSG00000115524, ENSG00000118785, ENSG00000161547, ENSG00000162367, ENSG00000168769	ADAM10, ASXL1, CBFB, CDK6, CDKN1A, DNMT3A, ETV6, HIF1A, KMT2E, MAN2A1, RUNX1, SF3B1, SPP1, SRSF2, TAL1, TET2	16/1142	0.0140105	51/10053	0.000103862	0.0159525	1.79717	0.0146353
Cortex	Microglia	1142	MP:0008174	Decreased follicular B cell number	MP:0005397; MP:0005387	hematopoietic system phenotype; immune system phenotype	52	15	ENSG00000130203, ENSG00000076928, ENSG00000095585, ENSG00000135905, ENSG00000151702, ENSG00000140968, ENSG00000172578, ENSG00000254087, ENSG00000100906, ENSG00000155629, ENSG00000092020, ENSG00000081237, ENSG00000173473, ENSG00000106829, ENSG00000115935	APOE, ARHGEF1, BLNK, DOCK10, FLI1, IRF8, KLHL6, LYN, NFKBIA, PIK3AP1, PPP2R3C, PTPRC, SMARCC1, TLE4, WIPF1	15/1142	0.0131349	46/10053	0.000103979	0.0159525	1.79717	0.0146353
Cortex	Microglia	1142	HP:0000969	Edema	MP:0005376	homeostasis/metabolism phenotype	177	35	ENSG00000136754, ENSG00000151694, ENSG00000115760, ENSG00000095564, ENSG00000064989, ENSG00000067955, ENSG00000171316, ENSG00000150760, ENSG00000136960, ENSG00000106571, ENSG00000177885, ENSG00000054392, ENSG00000163106, ENSG00000008083, ENSG00000177606, ENSG00000085276, ENSG00000100427, ENSG00000141027, ENSG00000145730, ENSG00000148498, ENSG00000008710, ENSG00000118762, ENSG00000100941, ENSG00000107317, ENSG00000169398, ENSG00000107263, ENSG00000185989, ENSG00000139687, ENSG00000137275, ENSG00000186350, ENSG00000196218, ENSG00000181449, ENSG00000165025, ENSG00000105329, ENSG00000158195	ABI1, ADAM17, BIRC6, BTAF1, CALCRL, CBFB, CHD7, DOCK1, ENPP2, GLI3, GRB2, HHAT, HPGDS, JARID2, JUN, MECOM, MLC1, NCOR1, PAM, PARD3, PKD1, PKD2, PNN, PTGDS, PTK2, RAPGEF1, RASA3, RB1, RIPK1, RXRA, RYR1, SOX2, SYK, TGFB1, WASF2	35/1142	0.030648	161/10053	0.000104625	0.0159525	1.79717	0.0146353
Cortex	Microglia	1142	MP:0008553	Increased circulating tumor necrosis factor level	MP:0005376; MP:0005387	homeostasis/metabolism phenotype; immune system phenotype	70	18	ENSG00000116539, ENSG00000153310, ENSG00000120129, ENSG00000170345, ENSG00000101336, ENSG00000138668, ENSG00000150782, ENSG00000160712, ENSG00000130164, ENSG00000100600, ENSG00000254087, ENSG00000153208, ENSG00000124151, ENSG00000116044, ENSG00000100906, ENSG00000135870, ENSG00000028137, ENSG00000095970	ASH1L, CYRIB, DUSP1, FOS, HCK, HNRNPD, IL18, IL6R, LDLR, LGMN, LYN, MERTK, NCOA3, NFE2L2, NFKBIA, RC3H1, TNFRSF1B, TREM2	18/1142	0.0157618	62/10053	0.000120951	0.0179433	1.7461	0.0164618
Cortex	Microglia	1142	MP:0005425	Increased macrophage cell number	MP:0005397; MP:0005387	hematopoietic system phenotype; immune system phenotype	80	20	ENSG00000130203, ENSG00000149311, ENSG00000079805, ENSG00000134516, ENSG00000105246, ENSG00000185811, ENSG00000150782, ENSG00000168918, ENSG00000140968, ENSG00000254087, ENSG00000116044, ENSG00000100906, ENSG00000141458, ENSG00000104368, ENSG00000168214, ENSG00000159216, ENSG00000118785, ENSG00000168610, ENSG00000101109, ENSG00000144455	APOE, ATM, DNM2, DOCK2, EBI3, IKZF1, IL18, INPP5D, IRF8, LYN, NFE2L2, NFKBIA, NPC1, PLAT, RBPJ, RUNX1, SPP1, STAT3, STK4, SUMF1	20/1142	0.0175131	73/10053	0.000126101	0.0182149	1.73957	0.016711
Cortex	Microglia	1142	HP:0005404	Increased B cell count	MP:0005397; MP:0005387	hematopoietic system phenotype; immune system phenotype	119	25	ENSG00000160179, ENSG00000130203, ENSG00000149311, ENSG00000171791, ENSG00000124762, ENSG00000149091, ENSG00000134516, ENSG00000185811, ENSG00000134352, ENSG00000140968, ENSG00000124151, ENSG00000101096, ENSG00000019485, ENSG00000027075, ENSG00000081237, ENSG00000168214, ENSG00000129667, ENSG00000187764, ENSG00000111252, ENSG00000084453, ENSG00000081059, ENSG00000168769, ENSG00000028137, ENSG00000175662, ENSG00000062716	ABCG1, APOE, ATM, BCL2, CDKN1A, DGKZ, DOCK2, IKZF1, IL6ST, IRF8, NCOA3, NFATC2, PRDM11, PRKCH, PTPRC, RBPJ, RHBDF2, SEMA4D, SH2B3, SLCO1A2, TCF7, TET2, TNFRSF1B, TOM1L2, VMP1	25/1142	0.0218914	102/10053	0.000139422	0.0196228	1.70724	0.0180026
Cortex	Microglia	1142	MP:0002655	Abnormal keratinocyte morphology	MP:0010771	integument phenotype	37	12	ENSG00000044115, ENSG00000168036, ENSG00000066468, ENSG00000177606, ENSG00000160789, ENSG00000100906, ENSG00000100503, ENSG00000178209, ENSG00000112033, ENSG00000067900, ENSG00000186350, ENSG00000068724	CTNNA1, CTNNB1, FGFR2, JUN, LMNA, NFKBIA, NIN, PLEC, PPARD, ROCK1, RXRA, TTC7A	12/1142	0.0105079	33/10053	0.000158067	0.0206707	1.68465	0.018964
Cortex	Microglia	1142	MP:0002451	Abnormal macrophage physiology	MP:0005397; MP:0005387	hematopoietic system phenotype; immune system phenotype	192	37	ENSG00000160179, ENSG00000170458, ENSG00000149091, ENSG00000134824, ENSG00000158869, ENSG00000150337, ENSG00000170345, ENSG00000010810, ENSG00000101336, ENSG00000138668, ENSG00000106211, ENSG00000150782, ENSG00000125538, ENSG00000077238, ENSG00000134070, ENSG00000169896, ENSG00000136167, ENSG00000100600, ENSG00000254087, ENSG00000038945, ENSG00000099331, ENSG00000116044, ENSG00000109320, ENSG00000100906, ENSG00000135124, ENSG00000089041, ENSG00000170525, ENSG00000116711, ENSG00000011422, ENSG00000105854, ENSG00000139832, ENSG00000116473, ENSG00000162924, ENSG00000118785, ENSG00000168610, ENSG00000136560, ENSG00000128016	ABCG1, CD14, DGKZ, FADS2, FCER1G, FCGR1A, FOS, FYN, HCK, HNRNPD, HSPB1, IL18, IL1B, IL4R, IRAK2, ITGAM, LCP1, LGMN, LYN, MSR1, MYO9B, NFE2L2, NFKB1, NFKBIA, P2RX4, P2RX7, PFKFB3, PLA2G4A, PLAUR, PON2, RAB20, RAP1A, REL, SPP1, STAT3, TANK, ZFP36	37/1142	0.0323993	177/10053	0.000158165	0.0206707	1.68465	0.018964
Cortex	Microglia	1142	HP:0001892	Abnormal bleeding	MP:0005385	cardiovascular system phenotype	246	45	ENSG00000165029, ENSG00000189079, ENSG00000115760, ENSG00000165995, ENSG00000067955, ENSG00000108465, ENSG00000003402, ENSG00000173575, ENSG00000171316, ENSG00000162613, ENSG00000109458, ENSG00000106571, ENSG00000120063, ENSG00000177885, ENSG00000054392, ENSG00000100644, ENSG00000135424, ENSG00000138448, ENSG00000008083, ENSG00000108773, ENSG00000083168, ENSG00000198121, ENSG00000085276, ENSG00000134138, ENSG00000145555, ENSG00000157483, ENSG00000148400, ENSG00000008710, ENSG00000118762, ENSG00000178209, ENSG00000162407, ENSG00000080815, ENSG00000169398, ENSG00000132155, ENSG00000107263, ENSG00000185989, ENSG00000159216, ENSG00000168137, ENSG00000065613, ENSG00000165025, ENSG00000175662, ENSG00000158195, ENSG00000060237, ENSG00000107372, ENSG00000152518	ABCA1, ARID2, BIRC6, CACNB2, CBFB, CDK5RAP3, CFLAR, CHD2, CHD7, FUBP1, GAB1, GLI3, GNA13, GRB2, HHAT, HIF1A, ITGA7, ITGAV, JARID2, KAT2A, KAT6A, LPAR1, MECOM, MEIS2, MYO10, MYO1E, NOTCH1, PKD1, PKD2, PLEC, PLPP3, PSEN1, PTK2, RAF1, RAPGEF1, RASA3, RUNX1, SETD5, SLK, SYK, TOM1L2, WASF2, WNK1, ZFAND5, ZFP36L2	45/1142	0.0394046	232/10053	0.000206177	0.0257206	1.58972	0.023597
Cortex	Microglia	1142	HP:0001903	Anemia	MP:0005397	hematopoietic system phenotype	249	45	ENSG00000123908, ENSG00000175220, ENSG00000171456, ENSG00000128272, ENSG00000067955, ENSG00000108465, ENSG00000005339, ENSG00000120738, ENSG00000100225, ENSG00000151702, ENSG00000118689, ENSG00000162613, ENSG00000185811, ENSG00000134352, ENSG00000168918, ENSG00000008083, ENSG00000100600, ENSG00000254087, ENSG00000112893, ENSG00000134138, ENSG00000129422, ENSG00000157483, ENSG00000141027, ENSG00000100906, ENSG00000148400, ENSG00000073921, ENSG00000143442, ENSG00000132155, ENSG00000185989, ENSG00000139687, ENSG00000135870, ENSG00000172809, ENSG00000159216, ENSG00000161526, ENSG00000111252, ENSG00000147454, ENSG00000125755, ENSG00000162367, ENSG00000168769, ENSG00000072274, ENSG00000136842, ENSG00000068724, ENSG00000186153, ENSG00000185650, ENSG00000152518	AGO2, ARHGAP1, ASXL1, ATF4, CBFB, CDK5RAP3, CREBBP, EGR1, FBXO7, FLI1, FOXO3, FUBP1, IKZF1, IL6ST, INPP5D, JARID2, LGMN, LYN, MAN2A1, MEIS2, MTUS1, MYO1E, NCOR1, NFKBIA, NOTCH1, PICALM, POGZ, RAF1, RASA3, RB1, RC3H1, RPL38, RUNX1, SAP30BP, SH2B3, SLC25A37, SYMPK, TAL1, TET2, TFRC, TMOD1, TTC7A, WWOX, ZFP36L1, ZFP36L2	45/1142	0.0394046	233/10053	0.000228173	0.0260926	1.58348	0.0239382
Cortex	Microglia	1142	HP:0011096	Peripheral demyelination	MP:0003631	nervous system phenotype	75	19	ENSG00000100299, ENSG00000108381, ENSG00000171860, ENSG00000010610, ENSG00000182578, ENSG00000168329, ENSG00000079805, ENSG00000151914, ENSG00000103089, ENSG00000139132, ENSG00000153902, ENSG00000105695, ENSG00000197971, ENSG00000104419, ENSG00000141458, ENSG00000109099, ENSG00000132334, ENSG00000112531, ENSG00000174607	ARSA, ASPA, C3AR1, CD4, CSF1R, CX3CR1, DNM2, DST, FA2H, FGD4, LGI4, MAG, MBP, NDRG1, NPC1, PMP22, PTPRE, QKI, UGT8	19/1142	0.0166375	71/10053	0.000258035	0.0289052	1.53902	0.0265186
Cortex	Microglia	1142	HP:0001744	Splenomegaly	MP:0005378; MP:0005397; MP:0005387	growth/size/body region phenotype; hematopoietic system phenotype; immune system phenotype	461	71	ENSG00000165029, ENSG00000137845, ENSG00000123908, ENSG00000076928, ENSG00000171456, ENSG00000149311, ENSG00000176597, ENSG00000086062, ENSG00000171791, ENSG00000095585, ENSG00000198286, ENSG00000067955, ENSG00000124762, ENSG00000173575, ENSG00000074054, ENSG00000005339, ENSG00000134824, ENSG00000100225, ENSG00000151702, ENSG00000118689, ENSG00000114450, ENSG00000165102, ENSG00000127946, ENSG00000185811, ENSG00000134352, ENSG00000168918, ENSG00000140968, ENSG00000078747, ENSG00000183960, ENSG00000055609, ENSG00000100600, ENSG00000254087, ENSG00000178573, ENSG00000112893, ENSG00000173926, ENSG00000153208, ENSG00000170873, ENSG00000119950, ENSG00000124151, ENSG00000196498, ENSG00000101096, ENSG00000116044, ENSG00000109320, ENSG00000148400, ENSG00000141458, ENSG00000197329, ENSG00000073921, ENSG00000066027, ENSG00000078304, ENSG00000101000, ENSG00000081237, ENSG00000132155, ENSG00000185989, ENSG00000135870, ENSG00000162924, ENSG00000197958, ENSG00000159216, ENSG00000187764, ENSG00000111252, ENSG00000136603, ENSG00000147454, ENSG00000157106, ENSG00000108854, ENSG00000100647, ENSG00000168769, ENSG00000175662, ENSG00000068724, ENSG00000115935, ENSG00000186153, ENSG00000086666, ENSG00000128016	ABCA1, ADAM10, AGO2, ARHGEF1, ASXL1, ATM, B3GNT5, B4GALT1, BCL2, BLNK, CARD11, CBFB, CDKN1A, CHD2, CLASP1, CREBBP, FADS2, FBXO7, FLI1, FOXO3, GNB4, HGSNAT, HIP1, IKZF1, IL6ST, INPP5D, IRF8, ITCH, KCNH8, KMT2C, LGMN, LYN, MAF, MAN2A1, MARCHF3, MERTK, MTSS1, MXI1, NCOA3, NCOR2, NFATC2, NFE2L2, NFKB1, NOTCH1, NPC1, PELI1, PICALM, PPP2R5A, PPP2R5C, PROCR, PTPRC, RAF1, RASA3, RC3H1, REL, RPL12, RUNX1, SEMA4D, SH2B3, SKIL, SLC25A37, SMG1, SMURF2, SUSD6, TET2, TOM1L2, TTC7A, WIPF1, WWOX, ZFAND6, ZFP36	71/1142	0.0621716	417/10053	0.000272611	0.0293053	1.53305	0.0268856
Cortex	Microglia	1142	HP:0006482	Abnormality of dental morphology	MP:0005382; MP:0005378; MP:0005390	craniofacial phenotype; growth/size/body region phenotype; skeleton phenotype	90	20	ENSG00000157985, ENSG00000130203, ENSG00000168397, ENSG00000114439, ENSG00000153922, ENSG00000087086, ENSG00000131459, ENSG00000064393, ENSG00000078747, ENSG00000134569, ENSG00000141503, ENSG00000124151, ENSG00000116044, ENSG00000116741, ENSG00000168137, ENSG00000174705, ENSG00000157106, ENSG00000105329, ENSG00000175155, ENSG00000180776	AGAP1, APOE, ATG4B, BBX, CHD1, FTL, GFPT2, HIPK2, ITCH, LRP4, MINK1, NCOA3, NFE2L2, RGS2, SETD5, SH3PXD2B, SMG1, TGFB1, YPEL2, ZDHHC20	20/1142	0.0175131	77/10053	0.000277295	0.0293053	1.53305	0.0268856
Cortex	Microglia	1142	MP:0008735	Increased susceptibility to endotoxin shock	MP:0005387	immune system phenotype	61	16	ENSG00000141480, ENSG00000116539, ENSG00000171860, ENSG00000120129, ENSG00000170345, ENSG00000138668, ENSG00000134352, ENSG00000090376, ENSG00000153208, ENSG00000124151, ENSG00000167604, ENSG00000123358, ENSG00000033800, ENSG00000101000, ENSG00000168610, ENSG00000095970	ARRB2, ASH1L, C3AR1, DUSP1, FOS, HNRNPD, IL6ST, IRAK3, MERTK, NCOA3, NFKBID, NR4A1, PIAS1, PROCR, STAT3, TREM2	16/1142	0.0140105	55/10053	0.000277623	0.0293053	1.53305	0.0268856
Cortex	Microglia	1142	MP:0000715	Decreased thymocyte number	MP:0005379; MP:0005397; MP:0005387	endocrine/exocrine gland phenotype; hematopoietic system phenotype; immune system phenotype	130	27	ENSG00000149311, ENSG00000171791, ENSG00000171552, ENSG00000105810, ENSG00000005339, ENSG00000257923, ENSG00000135164, ENSG00000151702, ENSG00000170345, ENSG00000177885, ENSG00000185811, ENSG00000134352, ENSG00000168918, ENSG00000005483, ENSG00000043462, ENSG00000198909, ENSG00000100906, ENSG00000148400, ENSG00000025293, ENSG00000081237, ENSG00000168214, ENSG00000137275, ENSG00000159216, ENSG00000161547, ENSG00000168610, ENSG00000140262, ENSG00000115935	ATM, BCL2, BCL2L1, CDK6, CREBBP, CUX1, DMTF1, FLI1, FOS, GRB2, IKZF1, IL6ST, INPP5D, KMT2E, LCP2, MAP3K3, NFKBIA, NOTCH1, PHF20, PTPRC, RBPJ, RIPK1, RUNX1, SRSF2, STAT3, TCF12, WIPF1	27/1142	0.0236427	119/10053	0.000302788	0.0307778	1.51176	0.0282366
Cortex	Microglia	1142	HP:0001508	Failure to thrive	MP:0005378	growth/size/body region phenotype	697	99	ENSG00000154930, ENSG00000130402, ENSG00000106624, ENSG00000065000, ENSG00000115266, ENSG00000175220, ENSG00000116539, ENSG00000128272, ENSG00000149311, ENSG00000086062, ENSG00000171791, ENSG00000113916, ENSG00000141867, ENSG00000198087, ENSG00000185324, ENSG00000001626, ENSG00000173575, ENSG00000171316, ENSG00000106665, ENSG00000005339, ENSG00000182578, ENSG00000147408, ENSG00000044115, ENSG00000257923, ENSG00000135164, ENSG00000079805, ENSG00000119772, ENSG00000171587, ENSG00000120738, ENSG00000181090, ENSG00000065361, ENSG00000139083, ENSG00000092820, ENSG00000066468, ENSG00000053254, ENSG00000128573, ENSG00000075539, ENSG00000033170, ENSG00000176884, ENSG00000006704, ENSG00000127946, ENSG00000115738, ENSG00000032742, ENSG00000168918, ENSG00000165458, ENSG00000171105, ENSG00000125877, ENSG00000143772, ENSG00000166086, ENSG00000120733, ENSG00000055609, ENSG00000005483, ENSG00000122367, ENSG00000153902, ENSG00000160789, ENSG00000198121, ENSG00000123384, ENSG00000070018, ENSG00000085276, ENSG00000177000, ENSG00000124151, ENSG00000109320, ENSG00000100906, ENSG00000164190, ENSG00000148400, ENSG00000099250, ENSG00000150275, ENSG00000073921, ENSG00000008710, ENSG00000118762, ENSG00000109099, ENSG00000112033, ENSG00000105426, ENSG00000101265, ENSG00000135870, ENSG00000142599, ENSG00000080298, ENSG00000148908, ENSG00000162244, ENSG00000172809, ENSG00000159216, ENSG00000174705, ENSG00000064651, ENSG00000110436, ENSG00000198732, ENSG00000065526, ENSG00000168610, ENSG00000144455, ENSG00000140262, ENSG00000091513, ENSG00000104067, ENSG00000106829, ENSG00000136205, ENSG00000170315, ENSG00000174607, ENSG00000186153, ENSG00000181722, ENSG00000128016, ENSG00000152977	ACSS1, ACTN4, AEBP1, AP3D1, APC2, ARHGAP1, ASH1L, ATF4, ATM, B4GALT1, BCL2, BCL6, BRD4, CD2AP, CDK10, CFTR, CHD2, CHD7, CLIP2, CREBBP, CSF1R, CSGALNACT1, CTNNA1, CUX1, DMTF1, DNM2, DNMT3A, DSCAM, EGR1, EHMT1, ERBB3, ETV6, EZR, FGFR2, FOXN3, FOXP2, FRYL, FUT8, GRIN1, GTF2IRD1, HIP1, ID2, IFT88, INPP5D, INPPL1, INSR, ITPA, ITPKB, JAM3, KDM3B, KMT2C, KMT2E, LDB3, LGI4, LMNA, LPAR1, LRP1, LRP6, MECOM, MTHFR, NCOA3, NFKB1, NFKBIA, NIPBL, NOTCH1, NRP1, PCDH15, PICALM, PKD1, PKD2, PMP22, PPARD, PTPRS, RASSF2, RC3H1, RERE, RFX3, RGS10, RPL29, RPL38, RUNX1, SH3PXD2B, SLC12A2, SLC1A2, SMOC1, SPEN, STAT3, SUMF1, TCF12, TF, TJP1, TLE4, TNS3, UBB, UGT8, WWOX, ZBTB20, ZFP36, ZIC1	99/1142	0.08669	626/10053	0.000317707	0.0317032	1.4989	0.0290855
Cortex	Microglia	1142	MP:0000259	Abnormal vascular development	MP:0005385	cardiovascular system phenotype	77	19	ENSG00000005339, ENSG00000151702, ENSG00000102755, ENSG00000100644, ENSG00000083168, ENSG00000198909, ENSG00000112282, ENSG00000148400, ENSG00000099250, ENSG00000170525, ENSG00000065243, ENSG00000080815, ENSG00000169398, ENSG00000149177, ENSG00000143878, ENSG00000168137, ENSG00000136842, ENSG00000103197, ENSG00000108175	CREBBP, FLI1, FLT1, HIF1A, KAT6A, MAP3K3, MED23, NOTCH1, NRP1, PFKFB3, PKN2, PSEN1, PTK2, PTPRJ, RHOB, SETD5, TMOD1, TSC2, ZMIZ1	19/1142	0.0166375	73/10053	0.000379931	0.0359559	1.44423	0.0329871
Cortex	Microglia	1142	HP:0012647	Abnormal inflammatory response	MP:0005387	immune system phenotype	73	17	ENSG00000012779, ENSG00000125730, ENSG00000149091, ENSG00000101336, ENSG00000160712, ENSG00000134352, ENSG00000090376, ENSG00000169896, ENSG00000254087, ENSG00000152127, ENSG00000109320, ENSG00000164190, ENSG00000089041, ENSG00000118785, ENSG00000168610, ENSG00000105329, ENSG00000175662	ALOX5, C3, DGKZ, HCK, IL6R, IL6ST, IRAK3, ITGAM, LYN, MGAT5, NFKB1, NIPBL, P2RX7, SPP1, STAT3, TGFB1, TOM1L2	17/1142	0.0148862	62/10053	0.000393382	0.0360505	1.44309	0.033074
Cortex	Microglia	1142	HP:0012311	Monocytosis	MP:0005397; MP:0005387	hematopoietic system phenotype; immune system phenotype	159	31	ENSG00000160179, ENSG00000076928, ENSG00000171456, ENSG00000019582, ENSG00000134146, ENSG00000120738, ENSG00000151702, ENSG00000143614, ENSG00000077238, ENSG00000168918, ENSG00000100600, ENSG00000254087, ENSG00000100906, ENSG00000156475, ENSG00000078304, ENSG00000132155, ENSG00000168214, ENSG00000159216, ENSG00000168137, ENSG00000107290, ENSG00000111252, ENSG00000125089, ENSG00000166949, ENSG00000144028, ENSG00000168610, ENSG00000168769, ENSG00000105329, ENSG00000170142, ENSG00000095787, ENSG00000115935, ENSG00000128016	ABCG1, ARHGEF1, ASXL1, CD74, DPH6, EGR1, FLI1, GATAD2B, IL4R, INPP5D, LGMN, LYN, NFKBIA, PPP2R2B, PPP2R5C, RAF1, RBPJ, RUNX1, SETD5, SETX, SH2B3, SH3TC1, SMAD3, SNRNP200, STAT3, TET2, TGFB1, UBE2E1, WAC, WIPF1, ZFP36	31/1142	0.0271454	146/10053	0.000394067	0.0360505	1.44309	0.033074
Cortex	Microglia	1142	MP:0008719	Impaired neutrophil recruitment	MP:0005397; MP:0005387	hematopoietic system phenotype; immune system phenotype	45	13	ENSG00000012779, ENSG00000086062, ENSG00000171860, ENSG00000109861, ENSG00000148180, ENSG00000104365, ENSG00000177663, ENSG00000184588, ENSG00000141506, ENSG00000124126, ENSG00000105894, ENSG00000067900, ENSG00000064225	ALOX5, B4GALT1, C3AR1, CTSC, GSN, IKBKB, IL17RA, PDE4B, PIK3R5, PREX1, PTN, ROCK1, ST3GAL6	13/1142	0.0113835	41/10053	0.000406985	0.036622	1.43626	0.0335982
Cortex	Microglia	1142	HP:0005372	Abnormality of B cell physiology	MP:0005397; MP:0005387	hematopoietic system phenotype; immune system phenotype	101	22	ENSG00000171791, ENSG00000113916, ENSG00000198286, ENSG00000012124, ENSG00000143119, ENSG00000135905, ENSG00000120690, ENSG00000169508, ENSG00000180353, ENSG00000104365, ENSG00000185811, ENSG00000134352, ENSG00000168918, ENSG00000254087, ENSG00000145416, ENSG00000170873, ENSG00000059728, ENSG00000101096, ENSG00000109320, ENSG00000090104, ENSG00000129667, ENSG00000101109	BCL2, BCL6, CARD11, CD22, CD53, DOCK10, ELF1, GPR183, HCLS1, IKBKB, IKZF1, IL6ST, INPP5D, LYN, MARCHF1, MTSS1, MXD1, NFATC2, NFKB1, RGS1, RHBDF2, STK4	22/1142	0.0192644	91/10053	0.000422242	0.0367887	1.43429	0.0337511
Cortex	Microglia	1142	MP:0001606	Impaired hematopoiesis	MP:0005397	hematopoietic system phenotype	62	16	ENSG00000171456, ENSG00000128272, ENSG00000067955, ENSG00000005339, ENSG00000134516, ENSG00000151702, ENSG00000169896, ENSG00000140678, ENSG00000254087, ENSG00000073921, ENSG00000162924, ENSG00000137818, ENSG00000159216, ENSG00000115524, ENSG00000161547, ENSG00000162367	ASXL1, ATF4, CBFB, CREBBP, DOCK2, FLI1, ITGAM, ITGAX, LYN, PICALM, REL, RPLP1, RUNX1, SF3B1, SRSF2, TAL1	16/1142	0.0140105	57/10053	0.000434016	0.0372237	1.42918	0.0341502
Cortex	Microglia	1142	MP:0001722	Pale yolk sac	MP:0005380	embryo phenotype	79	19	ENSG00000165995, ENSG00000067955, ENSG00000005339, ENSG00000066044, ENSG00000151702, ENSG00000120063, ENSG00000006704, ENSG00000105855, ENSG00000085276, ENSG00000100345, ENSG00000148400, ENSG00000162407, ENSG00000139687, ENSG00000162367, ENSG00000105329, ENSG00000163513, ENSG00000158195, ENSG00000060237, ENSG00000108175	CACNB2, CBFB, CREBBP, ELAVL1, FLI1, GNA13, GTF2IRD1, ITGB8, MECOM, MYH9, NOTCH1, PLPP3, RB1, TAL1, TGFB1, TGFBR2, WASF2, WNK1, ZMIZ1	19/1142	0.0166375	74/10053	0.000457751	0.0380696	1.41942	0.0349263
Cortex	Microglia	1142	MP:0000693	Spleen hyperplasia	MP:0005378; MP:0005397; MP:0005387	growth/size/body region phenotype; hematopoietic system phenotype; immune system phenotype	80	19	ENSG00000137845, ENSG00000171456, ENSG00000113916, ENSG00000198286, ENSG00000124762, ENSG00000001626, ENSG00000151702, ENSG00000118689, ENSG00000099860, ENSG00000185811, ENSG00000134352, ENSG00000168918, ENSG00000140968, ENSG00000254087, ENSG00000123338, ENSG00000081237, ENSG00000111252, ENSG00000136560, ENSG00000128016	ADAM10, ASXL1, BCL6, CARD11, CDKN1A, CFTR, FLI1, FOXO3, GADD45B, IKZF1, IL6ST, INPP5D, IRF8, LYN, NCKAP1L, PTPRC, SH2B3, TANK, ZFP36	19/1142	0.0166375	74/10053	0.000457751	0.0380696	1.41942	0.0349263
Cortex	Microglia	1142	MP:0000333	Decreased bone marrow cell number	MP:0005397	hematopoietic system phenotype	102	22	ENSG00000175220, ENSG00000171456, ENSG00000175054, ENSG00000113916, ENSG00000119535, ENSG00000151914, ENSG00000066044, ENSG00000162613, ENSG00000033327, ENSG00000185811, ENSG00000168918, ENSG00000083168, ENSG00000153944, ENSG00000025293, ENSG00000073921, ENSG00000101000, ENSG00000185989, ENSG00000101265, ENSG00000162924, ENSG00000162367, ENSG00000106829, ENSG00000152518	ARHGAP1, ASXL1, ATR, BCL6, CSF3R, DST, ELAVL1, FUBP1, GAB2, IKZF1, INPP5D, KAT6A, MSI2, PHF20, PICALM, PROCR, RASA3, RASSF2, REL, TAL1, TLE4, ZFP36L2	22/1142	0.0192644	92/10053	0.000496631	0.0400883	1.39698	0.0367784
Cortex	Microglia	1142	MP:0005090	Increased double-negative T cell number	MP:0005397; MP:0005387	hematopoietic system phenotype; immune system phenotype	74	18	ENSG00000171456, ENSG00000149311, ENSG00000171791, ENSG00000105810, ENSG00000066044, ENSG00000100225, ENSG00000104824, ENSG00000134352, ENSG00000043462, ENSG00000198909, ENSG00000123338, ENSG00000025293, ENSG00000081237, ENSG00000168214, ENSG00000159216, ENSG00000161547, ENSG00000140262, ENSG00000168769	ASXL1, ATM, BCL2, CDK6, ELAVL1, FBXO7, HNRNPL, IL6ST, LCP2, MAP3K3, NCKAP1L, PHF20, PTPRC, RBPJ, RUNX1, SRSF2, TCF12, TET2	18/1142	0.0157618	69/10053	0.000520906	0.0408465	1.38885	0.0374739
Cortex	Microglia	1142	HP:0011840	Abnormality of T cell physiology	MP:0005397; MP:0005387	hematopoietic system phenotype; immune system phenotype	122	25	ENSG00000149311, ENSG00000060982, ENSG00000171791, ENSG00000171552, ENSG00000109861, ENSG00000149091, ENSG00000135164, ENSG00000066044, ENSG00000118689, ENSG00000010810, ENSG00000168918, ENSG00000143772, ENSG00000043462, ENSG00000198909, ENSG00000152127, ENSG00000100345, ENSG00000101096, ENSG00000119655, ENSG00000099250, ENSG00000178209, ENSG00000081237, ENSG00000162924, ENSG00000166949, ENSG00000101109, ENSG00000115935	ATM, BCAT1, BCL2, BCL2L1, CTSC, DGKZ, DMTF1, ELAVL1, FOXO3, FYN, INPP5D, ITPKB, LCP2, MAP3K3, MGAT5, MYH9, NFATC2, NPC2, NRP1, PLEC, PTPRC, REL, SMAD3, STK4, WIPF1	25/1142	0.0218914	111/10053	0.000560936	0.0433659	1.36285	0.0397853
Cortex	Microglia	1142	MP:0008561	Decreased tumor necrosis factor secretion	MP:0005387	immune system phenotype	101	21	ENSG00000170458, ENSG00000169504, ENSG00000149485, ENSG00000158869, ENSG00000150782, ENSG00000125538, ENSG00000134070, ENSG00000140678, ENSG00000100600, ENSG00000107968, ENSG00000145416, ENSG00000101096, ENSG00000116044, ENSG00000109320, ENSG00000184588, ENSG00000197329, ENSG00000116711, ENSG00000129667, ENSG00000198964, ENSG00000118785, ENSG00000165025	CD14, CLIC4, FADS1, FCER1G, IL18, IL1B, IRAK2, ITGAX, LGMN, MAP3K8, MARCHF1, NFATC2, NFE2L2, NFKB1, PDE4B, PELI1, PLA2G4A, RHBDF2, SGMS1, SPP1, SYK	21/1142	0.0183888	87/10053	0.000578581	0.0441088	1.35547	0.0404669
Cortex	Microglia	1142	MP:0002182	Abnormal astrocyte morphology	MP:0003631	nervous system phenotype	55	15	ENSG00000205336, ENSG00000175054, ENSG00000182985, ENSG00000103089, ENSG00000077782, ENSG00000066468, ENSG00000131095, ENSG00000165478, ENSG00000134352, ENSG00000130164, ENSG00000113594, ENSG00000100427, ENSG00000135919, ENSG00000101400, ENSG00000144455	ADGRG1, ATR, CADM1, FA2H, FGFR1, FGFR2, GFAP, HEPACAM, IL6ST, LDLR, LIFR, MLC1, SERPINE2, SNTA1, SUMF1	15/1142	0.0131349	53/10053	0.000590976	0.0444365	1.35226	0.0407675
Cortex	Microglia	1142	MP:0008700	Decreased interleukin-4 secretion	MP:0005387	immune system phenotype	56	14	ENSG00000166710, ENSG00000171860, ENSG00000182985, ENSG00000105246, ENSG00000099860, ENSG00000125538, ENSG00000077238, ENSG00000134352, ENSG00000178573, ENSG00000011566, ENSG00000152127, ENSG00000101096, ENSG00000109320, ENSG00000168214	B2M, C3AR1, CADM1, EBI3, GADD45B, IL1B, IL4R, IL6ST, MAF, MAP4K3, MGAT5, NFATC2, NFKB1, RBPJ	14/1142	0.0122592	48/10053	0.000640474	0.0475076	1.32324	0.043585
Cortex	Microglia	1142	MP:0008567	Decreased interferon-gamma secretion	MP:0005387	immune system phenotype	126	24	ENSG00000130203, ENSG00000123095, ENSG00000182985, ENSG00000198286, ENSG00000019582, ENSG00000149485, ENSG00000158869, ENSG00000010810, ENSG00000099860, ENSG00000135077, ENSG00000150782, ENSG00000125538, ENSG00000134352, ENSG00000140968, ENSG00000140678, ENSG00000043462, ENSG00000198909, ENSG00000011566, ENSG00000101096, ENSG00000167604, ENSG00000116711, ENSG00000118785, ENSG00000028137, ENSG00000011600	APOE, BHLHE41, CADM1, CARD11, CD74, FADS1, FCER1G, FYN, GADD45B, HAVCR2, IL18, IL1B, IL6ST, IRF8, ITGAX, LCP2, MAP3K3, MAP4K3, NFATC2, NFKBID, PLA2G4A, SPP1, TNFRSF1B, TYROBP	24/1142	0.0210158	106/10053	0.000661986	0.0484486	1.31472	0.0444483
Cortex	Microglia	1142	MP:0008597	Decreased circulating interleukin-6 level	MP:0005376; MP:0005387	homeostasis/metabolism phenotype; immune system phenotype	46	13	ENSG00000196843, ENSG00000125730, ENSG00000171860, ENSG00000170458, ENSG00000169504, ENSG00000109861, ENSG00000136960, ENSG00000150782, ENSG00000134070, ENSG00000197329, ENSG00000106366, ENSG00000198964, ENSG00000118785	ARID5A, C3, C3AR1, CD14, CLIC4, CTSC, ENPP2, IL18, IRAK2, PELI1, SERPINE1, SGMS1, SPP1	13/1142	0.0113835	43/10053	0.000680503	0.0485101	1.31417	0.0445048
Cortex	Microglia	1142	MP:0008554	Decreased circulating tumor necrosis factor level	MP:0005376; MP:0005387	homeostasis/metabolism phenotype; immune system phenotype	47	13	ENSG00000151694, ENSG00000196843, ENSG00000125730, ENSG00000170458, ENSG00000169504, ENSG00000136960, ENSG00000150907, ENSG00000104365, ENSG00000160712, ENSG00000134070, ENSG00000197329, ENSG00000129667, ENSG00000198964	ADAM17, ARID5A, C3, CD14, CLIC4, ENPP2, FOXO1, IKBKB, IL6R, IRAK2, PELI1, RHBDF2, SGMS1	13/1142	0.0113835	43/10053	0.000680503	0.0485101	1.31417	0.0445048
Cortex	Microglia	1142	MP:0004810	Decreased hematopoietic stem cell number	MP:0005397	hematopoietic system phenotype	70	17	ENSG00000107863, ENSG00000171456, ENSG00000067955, ENSG00000108465, ENSG00000105810, ENSG00000005339, ENSG00000119535, ENSG00000118689, ENSG00000127946, ENSG00000134352, ENSG00000083168, ENSG00000005483, ENSG00000085276, ENSG00000153944, ENSG00000101265, ENSG00000159216, ENSG00000106829	ARHGAP21, ASXL1, CBFB, CDK5RAP3, CDK6, CREBBP, CSF3R, FOXO3, HIP1, IL6ST, KAT6A, KMT2E, MECOM, MSI2, RASSF2, RUNX1, TLE4	17/1142	0.0148862	65/10053	0.000714737	0.0490399	1.30945	0.0449908
Cortex	Microglia	1142	HP:0002718	Recurrent bacterial infections	MP:0005387	immune system phenotype	216	36	ENSG00000116539, ENSG00000113916, ENSG00000173372, ENSG00000125730, ENSG00000001626, ENSG00000169504, ENSG00000257923, ENSG00000051523, ENSG00000120129, ENSG00000100225, ENSG00000150337, ENSG00000170345, ENSG00000138668, ENSG00000185811, ENSG00000150782, ENSG00000125538, ENSG00000169896, ENSG00000140678, ENSG00000166086, ENSG00000005483, ENSG00000136167, ENSG00000144749, ENSG00000143669, ENSG00000109320, ENSG00000011422, ENSG00000105854, ENSG00000162924, ENSG00000129667, ENSG00000106366, ENSG00000018280, ENSG00000064651, ENSG00000118785, ENSG00000073849, ENSG00000133121, ENSG00000028137, ENSG00000175662	ASH1L, BCL6, C1QA, C3, CFTR, CLIC4, CUX1, CYBA, DUSP1, FBXO7, FCGR1A, FOS, HNRNPD, IKZF1, IL18, IL1B, ITGAM, ITGAX, JAM3, KMT2E, LCP1, LRIG1, LYST, NFKB1, PLAUR, PON2, REL, RHBDF2, SERPINE1, SLC11A1, SLC12A2, SPP1, ST6GAL1, STARD13, TNFRSF1B, TOM1L2	36/1142	0.0315236	184/10053	0.000726763	0.049249	1.3076	0.0451827
Cortex	ODC	1128	MP:0003871	Abnormal myelin sheath morphology	MP:0003631	nervous system phenotype	52	22	ENSG00000107331, ENSG00000130203, ENSG00000186318, ENSG00000105767, ENSG00000127022, ENSG00000013297, ENSG00000173402, ENSG00000151914, ENSG00000103089, ENSG00000139132, ENSG00000132470, ENSG00000153902, ENSG00000105695, ENSG00000197971, ENSG00000100427, ENSG00000116044, ENSG00000109099, ENSG00000197746, ENSG00000112531, ENSG00000140199, ENSG00000136869, ENSG00000172466	ABCA2, APOE, BACE1, CADM4, CANX, CLDN11, DAG1, DST, FA2H, FGD4, ITGB4, LGI4, MAG, MBP, MLC1, NFE2L2, PMP22, PSAP, QKI, SLC12A6, TLR4, ZNF24	22/1128	0.0195035	49/10053	2.58769e-09	1.37561e-05	4.8615	1.31128e-05
Cortex	ODC	1128	HP:0011096	Peripheral demyelination	MP:0003631	nervous system phenotype	75	26	ENSG00000108381, ENSG00000186318, ENSG00000127022, ENSG00000173402, ENSG00000151914, ENSG00000103089, ENSG00000139132, ENSG00000196569, ENSG00000153902, ENSG00000189067, ENSG00000105695, ENSG00000197971, ENSG00000104419, ENSG00000141458, ENSG00000109099, ENSG00000197746, ENSG00000112531, ENSG00000170989, ENSG00000138760, ENSG00000164402, ENSG00000169247, ENSG00000140199, ENSG00000100146, ENSG00000166340, ENSG00000104833, ENSG00000174607	ASPA, BACE1, CANX, DAG1, DST, FA2H, FGD4, LAMA2, LGI4, LITAF, MAG, MBP, NDRG1, NPC1, PMP22, PSAP, QKI, S1PR1, SCARB2, SEPTIN8, SH3TC2, SLC12A6, SOX10, TPP1, TUBB4A, UGT8	26/1128	0.0230496	71/10053	1.79023e-08	3.33055e-05	4.47748	3.17478e-05
Cortex	ODC	1128	HP:0012447	Abnormal myelination	MP:0003631	nervous system phenotype	100	31	ENSG00000108381, ENSG00000186318, ENSG00000105767, ENSG00000151914, ENSG00000139132, ENSG00000010810, ENSG00000131095, ENSG00000140443, ENSG00000134352, ENSG00000177807, ENSG00000196569, ENSG00000153902, ENSG00000169783, ENSG00000105695, ENSG00000172005, ENSG00000197971, ENSG00000168314, ENSG00000087053, ENSG00000148826, ENSG00000141458, ENSG00000109099, ENSG00000197746, ENSG00000106278, ENSG00000112531, ENSG00000169247, ENSG00000068903, ENSG00000140199, ENSG00000100146, ENSG00000104833, ENSG00000174607, ENSG00000172466	ASPA, BACE1, CADM4, DST, FGD4, FYN, GFAP, IGF1R, IL6ST, KCNJ10, LAMA2, LGI4, LINGO1, MAG, MAL, MBP, MOBP, MTMR2, NKX6-2, NPC1, PMP22, PSAP, PTPRZ1, QKI, SH3TC2, SIRT2, SLC12A6, SOX10, TUBB4A, UGT8, ZNF24	31/1128	0.0274823	95/10053	1.87954e-08	3.33055e-05	4.47748	3.17478e-05
Cortex	ODC	1128	HP:0004325	Decreased body weight	MP:0005378	growth/size/body region phenotype	1518	211	ENSG00000107331, ENSG00000097007, ENSG00000076555, ENSG00000075624, ENSG00000184009, ENSG00000087274, ENSG00000106624, ENSG00000135744, ENSG00000135049, ENSG00000124942, ENSG00000151320, ENSG00000105221, ENSG00000111275, ENSG00000145362, ENSG00000136938, ENSG00000166747, ENSG00000134982, ENSG00000105290, ENSG00000130203, ENSG00000175220, ENSG00000108381, ENSG00000143970, ENSG00000149311, ENSG00000111676, ENSG00000174437, ENSG00000204842, ENSG00000186318, ENSG00000114439, ENSG00000185024, ENSG00000172270, ENSG00000132640, ENSG00000106392, ENSG00000182985, ENSG00000143919, ENSG00000092529, ENSG00000115355, ENSG00000105810, ENSG00000129757, ENSG00000165410, ENSG00000171316, ENSG00000103249, ENSG00000169504, ENSG00000013441, ENSG00000080573, ENSG00000005339, ENSG00000164463, ENSG00000147408, ENSG00000066032, ENSG00000197380, ENSG00000116133, ENSG00000211448, ENSG00000150672, ENSG00000198719, ENSG00000116675, ENSG00000151914, ENSG00000146648, ENSG00000110047, ENSG00000104408, ENSG00000151491, ENSG00000173153, ENSG00000092820, ENSG00000117525, ENSG00000134824, ENSG00000065809, ENSG00000149557, ENSG00000066468, ENSG00000068078, ENSG00000182263, ENSG00000122025, ENSG00000075539, ENSG00000087086, ENSG00000130005, ENSG00000171766, ENSG00000131095, ENSG00000114353, ENSG00000119927, ENSG00000182771, ENSG00000112339, ENSG00000099822, ENSG00000127946, ENSG00000064393, ENSG00000127483, ENSG00000133835, ENSG00000140443, ENSG00000163453, ENSG00000030419, ENSG00000134352, ENSG00000151689, ENSG00000165458, ENSG00000186480, ENSG00000171105, ENSG00000119509, ENSG00000130522, ENSG00000108773, ENSG00000083168, ENSG00000183960, ENSG00000177807, ENSG00000196569, ENSG00000122367, ENSG00000153902, ENSG00000205213, ENSG00000113594, ENSG00000107798, ENSG00000079435, ENSG00000198121, ENSG00000144749, ENSG00000123384, ENSG00000070018, ENSG00000131409, ENSG00000185565, ENSG00000049323, ENSG00000168056, ENSG00000198862, ENSG00000099949, ENSG00000126934, ENSG00000197971, ENSG00000135679, ENSG00000162959, ENSG00000118855, ENSG00000161091, ENSG00000153944, ENSG00000182979, ENSG00000087053, ENSG00000145555, ENSG00000149294, ENSG00000151414, ENSG00000116044, ENSG00000164190, ENSG00000148400, ENSG00000151322, ENSG00000141458, ENSG00000130305, ENSG00000169918, ENSG00000089041, ENSG00000169564, ENSG00000197111, ENSG00000090097, ENSG00000162734, ENSG00000108518, ENSG00000073921, ENSG00000011405, ENSG00000008710, ENSG00000178209, ENSG00000181222, ENSG00000166794, ENSG00000124126, ENSG00000046889, ENSG00000197746, ENSG00000080815, ENSG00000134644, ENSG00000079337, ENSG00000152689, ENSG00000101265, ENSG00000142599, ENSG00000102760, ENSG00000164292, ENSG00000172809, ENSG00000196218, ENSG00000138760, ENSG00000164402, ENSG00000198964, ENSG00000104969, ENSG00000178188, ENSG00000174705, ENSG00000160584, ENSG00000198053, ENSG00000110911, ENSG00000064651, ENSG00000140199, ENSG00000141485, ENSG00000091138, ENSG00000167114, ENSG00000080493, ENSG00000157103, ENSG00000163104, ENSG00000108055, ENSG00000100146, ENSG00000005513, ENSG00000125398, ENSG00000021574, ENSG00000157837, ENSG00000166068, ENSG00000115306, ENSG00000147488, ENSG00000133121, ENSG00000196628, ENSG00000148737, ENSG00000138336, ENSG00000091513, ENSG00000106829, ENSG00000136869, ENSG00000141524, ENSG00000143183, ENSG00000177728, ENSG00000006042, ENSG00000154310, ENSG00000107854, ENSG00000136205, ENSG00000167552, ENSG00000014123, ENSG00000174607, ENSG00000182168, ENSG00000109501, ENSG00000186153, ENSG00000181722, ENSG00000107372, ENSG00000140836, ENSG00000152977, ENSG00000148143, ENSG00000122482, ENSG00000130449	ABCA2, ABL1, ACACB, ACTB, ACTG1, ADD1, AEBP1, AGT, AGTPBP1, AHNAK, AKAP6, AKT2, ALDH2, ANK2, ANP32B, AP1G1, APC, APLP1, APOE, ARHGAP1, ASPA, ASXL2, ATM, ATN1, ATP2A2, ATXN2, BACE1, BBX, BRF1, BSG, BTBD3, C1GALT1, CADM1, CAMKMT, CAPN3, CCDC88A, CDK6, CDKN1C, CFL2, CHD7, CLCN7, CLIC4, CLK1, COL5A3, CREBBP, CREBRF, CSGALNACT1, CTNNA2, DACT3, DHCR24, DIO2, DLG2, DLL1, DNAJC6, DST, EGFR, EHD1, EIF3E, EPS8, ESRRA, EZR, F3, FADS2, FAM107B, FEZ1, FGFR2, FGFR3, FIGN, FLT3, FRYL, FTL, GAMT, GATM, GFAP, GNAI2, GPAM, GRID1, HBS1L, HCN2, HIP1, HIPK2, HP1BP3, HSD17B4, IGF1R, IGFBP7, IKZF2, IL6ST, INPP1, INPPL1, INSIG1, INSR, INVS, JUND, KAT2A, KAT6A, KCNH8, KCNJ10, LAMA2, LDB3, LGI4, LGR4, LIFR, LIPA, LIPE, LPAR1, LRIG1, LRP1, LRP6, LRRC4B, LSAMP, LTBP1, LTBP3, LTN1, LZTR1, MAP2K2, MBP, MDM2, MEMO1, MFSD1, MFSD12, MSI2, MTA1, MTMR2, MYO10, NCAM1, NEK7, NFE2L2, NIPBL, NOTCH1, NPAS3, NPC1, NSUN5, OTUD7A, P2RX7, PCBP1, PCBP2, PCBP4, PEA15, PFN1, PICALM, PIK3C2A, PKD1, PLEC, POLR2A, PPIB, PREX1, PREX2, PSAP, PSEN1, PUM1, RAPGEF3, RASGRP3, RASSF2, RERE, RGCC, RHOBTB3, RPL38, RYR1, SCARB2, SEPTIN8, SGMS1, SGTA, SH2B1, SH3PXD2B, SIK3, SIRPA, SLC11A2, SLC12A2, SLC12A6, SLC13A5, SLC26A3, SLC27A4, SLC4A4, SLC6A1, SMARCAD1, SMC3, SOX10, SOX8, SOX9, SPAST, SPPL3, SPRED1, SPTBN1, ST18, STARD13, TCF4, TCF7L2, TET1, TF, TLE4, TLR4, TMC6, TMCO1, TMEM94, TMEM98, TNIK, TNKS2, TNS3, TUBA1A, UFL1, UGT8, UNC5C, WFS1, WWOX, ZBTB20, ZFAND5, ZFHX3, ZIC1, ZNF462, ZNF644, ZSWIM6	211/1128	0.187057	1383/10053	4.98418e-07	0.000662398	3.17888	0.000631417
Cortex	ODC	1128	HP:0000762	Decreased nerve conduction velocity	MP:0003631	nervous system phenotype	38	15	ENSG00000105767, ENSG00000127022, ENSG00000173402, ENSG00000139132, ENSG00000196569, ENSG00000197971, ENSG00000104419, ENSG00000163531, ENSG00000178209, ENSG00000147588, ENSG00000109099, ENSG00000164402, ENSG00000169247, ENSG00000068903, ENSG00000100146	CADM4, CANX, DAG1, FGD4, LAMA2, MBP, NDRG1, NFASC, PLEC, PMP2, PMP22, SEPTIN8, SH3TC2, SIRT2, SOX10	15/1128	0.0132979	37/10053	4.38144e-06	0.00465835	2.33177	0.00444048
Cortex	ODC	1128	MP:0005404	Abnormal axon morphology	MP:0003631	nervous system phenotype	136	32	ENSG00000181409, ENSG00000038002, ENSG00000188157, ENSG00000145362, ENSG00000064787, ENSG00000151914, ENSG00000129521, ENSG00000103089, ENSG00000075618, ENSG00000186417, ENSG00000132702, ENSG00000134313, ENSG00000068796, ENSG00000153902, ENSG00000105695, ENSG00000163531, ENSG00000141458, ENSG00000178209, ENSG00000109099, ENSG00000197746, ENSG00000163629, ENSG00000185129, ENSG00000018189, ENSG00000170989, ENSG00000122545, ENSG00000169247, ENSG00000140199, ENSG00000100146, ENSG00000021574, ENSG00000198792, ENSG00000109654, ENSG00000104833	AATK, AGA, AGRN, ANK2, BCAS1, DST, EGLN3, FA2H, FSCN1, GLDN, HAPLN2, KIDINS220, KIF2A, LGI4, MAG, NFASC, NPC1, PLEC, PMP22, PSAP, PTPN13, PURA, RUFY3, S1PR1, SEPTIN7, SH3TC2, SLC12A6, SOX10, SPAST, TMEM184B, TRIM2, TUBB4A	32/1128	0.0283688	130/10053	1.2147e-05	0.0107623	1.9681	0.0102589
Cortex	ODC	1128	MP:0011086	Postnatal lethality, incomplete penetrance	MP:0010768	mortality/aging	646	95	ENSG00000097007, ENSG00000148848, ENSG00000172493, ENSG00000135744, ENSG00000151320, ENSG00000136938, ENSG00000134982, ENSG00000177479, ENSG00000143970, ENSG00000111676, ENSG00000177556, ENSG00000186318, ENSG00000168283, ENSG00000172270, ENSG00000127022, ENSG00000129757, ENSG00000165410, ENSG00000171316, ENSG00000079432, ENSG00000103249, ENSG00000137449, ENSG00000005339, ENSG00000100697, ENSG00000135164, ENSG00000116675, ENSG00000136160, ENSG00000146648, ENSG00000110047, ENSG00000181090, ENSG00000100393, ENSG00000092820, ENSG00000066468, ENSG00000068078, ENSG00000182263, ENSG00000075539, ENSG00000033170, ENSG00000109458, ENSG00000114353, ENSG00000167191, ENSG00000099822, ENSG00000127946, ENSG00000127483, ENSG00000133835, ENSG00000134352, ENSG00000166086, ENSG00000108773, ENSG00000196569, ENSG00000122367, ENSG00000153902, ENSG00000205213, ENSG00000198121, ENSG00000134569, ENSG00000070018, ENSG00000131409, ENSG00000139793, ENSG00000161091, ENSG00000102858, ENSG00000151414, ENSG00000162599, ENSG00000147862, ENSG00000151322, ENSG00000113721, ENSG00000108518, ENSG00000146247, ENSG00000073921, ENSG00000118762, ENSG00000181222, ENSG00000196262, ENSG00000166794, ENSG00000080815, ENSG00000164985, ENSG00000185129, ENSG00000112531, ENSG00000138698, ENSG00000142599, ENSG00000137818, ENSG00000054282, ENSG00000187164, ENSG00000110911, ENSG00000064651, ENSG00000091138, ENSG00000164889, ENSG00000163104, ENSG00000108055, ENSG00000100146, ENSG00000181449, ENSG00000105866, ENSG00000136158, ENSG00000072310, ENSG00000055208, ENSG00000140262, ENSG00000107854, ENSG00000140836, ENSG00000152977, ENSG00000130449	ABL1, ADAM12, AFF1, AGT, AKAP6, ANP32B, APC, ARIH2, ASXL2, ATN1, ATOX1, BACE1, BMI1, BSG, CANX, CDKN1C, CFL2, CHD7, CIC, CLCN7, CPEB2, CREBBP, DICER1, DMTF1, DNAJC6, EDNRB, EGFR, EHD1, EHMT1, EP300, EZR, FGFR2, FGFR3, FIGN, FRYL, FUT8, GAB1, GNAI2, GPRC5B, HCN2, HIP1, HP1BP3, HSD17B4, IL6ST, JAM3, KAT2A, LAMA2, LDB3, LGI4, LGR4, LPAR1, LRP4, LRP6, LRRC4B, MBNL2, MFSD12, MGRN1, NEK7, NFIA, NFIB, NPAS3, PDGFRB, PFN1, PHIP, PICALM, PKD2, POLR2A, PPIA, PPIB, PSEN1, PSIP1, PURA, QKI, RAP1GDS1, RERE, RPLP1, SDCCAG8, SHTN1, SLC11A2, SLC12A2, SLC26A3, SLC4A2, SMARCAD1, SMC3, SOX10, SOX2, SP4, SPRY2, SREBF1, TAB2, TCF12, TNKS2, ZFHX3, ZIC1, ZSWIM6	95/1128	0.0842199	566/10053	2.81651e-05	0.0213894	1.6698	0.020389
Cortex	ODC	1128	HP:0001337	Tremor	MP:0005386	behavior/neurological phenotype	313	55	ENSG00000107331, ENSG00000188157, ENSG00000135049, ENSG00000151150, ENSG00000108381, ENSG00000129244, ENSG00000168283, ENSG00000127022, ENSG00000103249, ENSG00000013297, ENSG00000013441, ENSG00000049089, ENSG00000109472, ENSG00000174080, ENSG00000085733, ENSG00000151914, ENSG00000066468, ENSG00000099822, ENSG00000138641, ENSG00000127946, ENSG00000133835, ENSG00000078747, ENSG00000164171, ENSG00000166086, ENSG00000177807, ENSG00000103550, ENSG00000123384, ENSG00000105695, ENSG00000197971, ENSG00000087053, ENSG00000104419, ENSG00000162599, ENSG00000139910, ENSG00000141458, ENSG00000205927, ENSG00000109099, ENSG00000171867, ENSG00000197746, ENSG00000156011, ENSG00000185129, ENSG00000112531, ENSG00000138760, ENSG00000198964, ENSG00000169247, ENSG00000157103, ENSG00000100146, ENSG00000104375, ENSG00000166548, ENSG00000166340, ENSG00000109654, ENSG00000104833, ENSG00000174607, ENSG00000182168, ENSG00000132612, ENSG00000172466	ABCA2, AGRN, AGTPBP1, ANK3, ASPA, ATP1B2, BMI1, CANX, CLCN7, CLDN11, CLK1, COL9A2, CPE, CTSF, CTTN, DST, FGFR2, HCN2, HERC3, HIP1, HSD17B4, ITCH, ITGA2, JAM3, KCNJ10, KNOP1, LRP1, MAG, MBP, MTMR2, NDRG1, NFIA, NOVA1, NPC1, OLIG2, PMP22, PRNP, PSAP, PSD3, PURA, QKI, SCARB2, SGMS1, SH3TC2, SLC6A1, SOX10, STK3, TK2, TPP1, TRIM2, TUBB4A, UGT8, UNC5C, VPS4A, ZNF24	55/1128	0.0487589	293/10053	7.66053e-05	0.0452482	1.3444	0.0431319
Cortex	OPC	1136	MP:0011087	Neonatal lethality, complete penetrance	MP:0010768	mortality/aging	525	83	ENSG00000184254, ENSG00000134982, ENSG00000117713, ENSG00000139352, ENSG00000018625, ENSG00000107779, ENSG00000067955, ENSG00000101204, ENSG00000171310, ENSG00000163347, ENSG00000184113, ENSG00000117519, ENSG00000122756, ENSG00000060718, ENSG00000196739, ENSG00000182158, ENSG00000146592, ENSG00000187323, ENSG00000075711, ENSG00000171587, ENSG00000136160, ENSG00000134001, ENSG00000116016, ENSG00000077782, ENSG00000141756, ENSG00000075420, ENSG00000089280, ENSG00000151892, ENSG00000183098, ENSG00000171723, ENSG00000152208, ENSG00000082701, ENSG00000100644, ENSG00000170144, ENSG00000140443, ENSG00000134352, ENSG00000138448, ENSG00000150093, ENSG00000132470, ENSG00000177606, ENSG00000083168, ENSG00000068796, ENSG00000110066, ENSG00000113594, ENSG00000175445, ENSG00000134569, ENSG00000070018, ENSG00000196132, ENSG00000147862, ENSG00000134250, ENSG00000205927, ENSG00000167081, ENSG00000162928, ENSG00000164219, ENSG00000204138, ENSG00000135365, ENSG00000198914, ENSG00000116132, ENSG00000117569, ENSG00000168214, ENSG00000111783, ENSG00000256463, ENSG00000169432, ENSG00000198732, ENSG00000163788, ENSG00000100146, ENSG00000176887, ENSG00000181449, ENSG00000134532, ENSG00000133710, ENSG00000094975, ENSG00000196562, ENSG00000152284, ENSG00000148737, ENSG00000095209, ENSG00000177728, ENSG00000078687, ENSG00000104447, ENSG00000179981, ENSG00000038427, ENSG00000112715, ENSG00000148516, ENSG00000101493	ALDH1A3, APC, ARID1A, ASCL1, ATP1A2, BMPR1A, CBFB, CHRNA4, CHST11, CLDN1, CLDN5, CNN3, CNTFR, COL11A1, COL27A1, CREB3L2, CREB5, DCC, DLG1, DSCAM, EDNRB, EIF2S1, EPAS1, FGFR1, FKBP10, FNDC3B, FUS, GFRA1, GPC6, GPHN, GRID2, GSK3B, HIF1A, HNRNPA3, IGF1R, IL6ST, ITGAV, ITGB1, ITGB4, JUN, KAT6A, KIF2A, KMT5B, LIFR, LPL, LRP4, LRP6, MYT1, NFIB, NOTCH2, OLIG2, PBX3, PEX13, PGGT1B, PHACTR4, PHF21A, POU3F3, PRRX1, PTBP2, RBPJ, RFX4, SALL3, SCN9A, SMOC1, SNRK, SOX10, SOX11, SOX2, SOX5, SPINK5, SUCO, SULF2, TCF7L1, TCF7L2, TMEM38B, TMEM94, TNRC6C, TRPS1, TSHZ1, VCAN, VEGFA, ZEB1, ZNF516	83/1136	0.0730634	473/10053	2.31832e-05	0.043792	1.35861	0.0426363
Cortex	OPC	1136	HP:0001508	Failure to thrive	MP:0005378	growth/size/body region phenotype	697	104	ENSG00000123983, ENSG00000154930, ENSG00000134982, ENSG00000175220, ENSG00000049618, ENSG00000104763, ENSG00000143970, ENSG00000149311, ENSG00000113916, ENSG00000197299, ENSG00000048342, ENSG00000110092, ENSG00000001626, ENSG00000171316, ENSG00000109572, ENSG00000106665, ENSG00000157613, ENSG00000147408, ENSG00000257923, ENSG00000153015, ENSG00000143753, ENSG00000171587, ENSG00000136160, ENSG00000146648, ENSG00000065361, ENSG00000139083, ENSG00000101311, ENSG00000182263, ENSG00000053254, ENSG00000075539, ENSG00000089280, ENSG00000141349, ENSG00000115339, ENSG00000112964, ENSG00000111670, ENSG00000120251, ENSG00000173805, ENSG00000127946, ENSG00000157423, ENSG00000140443, ENSG00000171105, ENSG00000168264, ENSG00000144668, ENSG00000177807, ENSG00000055609, ENSG00000005483, ENSG00000123384, ENSG00000070018, ENSG00000161021, ENSG00000145050, ENSG00000186868, ENSG00000204406, ENSG00000156103, ENSG00000151414, ENSG00000196712, ENSG00000102908, ENSG00000131669, ENSG00000164190, ENSG00000140807, ENSG00000125820, ENSG00000150275, ENSG00000197121, ENSG00000197724, ENSG00000073921, ENSG00000121879, ENSG00000118762, ENSG00000109099, ENSG00000166794, ENSG00000180228, ENSG00000185920, ENSG00000101265, ENSG00000080839, ENSG00000142599, ENSG00000164292, ENSG00000079102, ENSG00000174705, ENSG00000110436, ENSG00000163104, ENSG00000198732, ENSG00000100146, ENSG00000143842, ENSG00000065526, ENSG00000157837, ENSG00000167323, ENSG00000109689, ENSG00000094975, ENSG00000144455, ENSG00000140262, ENSG00000091513, ENSG00000151923, ENSG00000104067, ENSG00000106829, ENSG00000143183, ENSG00000136205, ENSG00000165409, ENSG00000174607, ENSG00000112715, ENSG00000120008, ENSG00000186153, ENSG00000181722, ENSG00000148516, ENSG00000152977, ENSG00000148143, ENSG00000198795	ACSL3, ACSS1, APC, ARHGAP1, ARID1B, ASAH1, ASXL2, ATM, BCL6, BLM, CC2D2A, CCND1, CFTR, CHD7, CLCN3, CLIP2, CREB3L1, CSGALNACT1, CUX1, CWC27, DEGS1, DSCAM, EDNRB, EGFR, ERBB3, ETV6, FERMT1, FIGN, FOXN3, FRYL, FUS, G6PC3, GALNT3, GHR, GNPTAB, GRIA2, HAP1, HIP1, HYDIN, IGF1R, INSR, IRF2BP2, ITGA9, KCNJ10, KMT2C, KMT2E, LRP1, LRP6, MAML1, MANF, MAPT, MBD5, MMP16, NEK7, NF1, NFAT5, NINJ1, NIPBL, NKD1, NKX2-2, PCDH15, PGAP1, PHF2, PICALM, PIK3CA, PKD2, PMP22, PPIB, PRKRA, PTCH1, RASSF2, RBL1, RERE, RHOBTB3, RUNX1T1, SH3PXD2B, SLC1A2, SMARCAD1, SMOC1, SOX10, SOX13, SPEN, SPPL3, STIM1, STIM2, SUCO, SUMF1, TCF12, TF, TIAL1, TJP1, TLE4, TMCO1, TNS3, TSHR, UGT8, VEGFA, WDR11, WWOX, ZBTB20, ZEB1, ZIC1, ZNF462, ZNF521	104/1136	0.0915493	626/10053	2.45333e-05	0.043792	1.35861	0.0426363
Cortex	Pyramidal_Neurons	1115	HP:0001251	Ataxia	MP:0005386	behavior/neurological phenotype	555	112	ENSG00000073670, ENSG00000114948, ENSG00000135049, ENSG00000003393, ENSG00000151150, ENSG00000071205, ENSG00000134909, ENSG00000115966, ENSG00000157087, ENSG00000124788, ENSG00000176697, ENSG00000078725, ENSG00000164061, ENSG00000183826, ENSG00000141837, ENSG00000151067, ENSG00000182389, ENSG00000081803, ENSG00000058404, ENSG00000152495, ENSG00000110148, ENSG00000172292, ENSG00000172757, ENSG00000122966, ENSG00000018236, ENSG00000066032, ENSG00000169862, ENSG00000143164, ENSG00000187323, ENSG00000106976, ENSG00000088538, ENSG00000171587, ENSG00000179388, ENSG00000162374, ENSG00000082397, ENSG00000185104, ENSG00000112367, ENSG00000128573, ENSG00000166206, ENSG00000104381, ENSG00000120251, ENSG00000183454, ENSG00000152822, ENSG00000164082, ENSG00000196277, ENSG00000103657, ENSG00000197386, ENSG00000157423, ENSG00000040933, ENSG00000150995, ENSG00000160145, ENSG00000111262, ENSG00000157542, ENSG00000156113, ENSG00000164794, ENSG00000155980, ENSG00000196569, ENSG00000091136, ENSG00000033122, ENSG00000131711, ENSG00000065559, ENSG00000109339, ENSG00000186868, ENSG00000204406, ENSG00000105976, ENSG00000133026, ENSG00000197535, ENSG00000125814, ENSG00000128609, ENSG00000171532, ENSG00000087095, ENSG00000091129, ENSG00000078618, ENSG00000169918, ENSG00000164830, ENSG00000007168, ENSG00000184226, ENSG00000112541, ENSG00000076356, ENSG00000109819, ENSG00000163590, ENSG00000005249, ENSG00000088179, ENSG00000153233, ENSG00000117152, ENSG00000198963, ENSG00000040608, ENSG00000196876, ENSG00000120725, ENSG00000064651, ENSG00000104888, ENSG00000132639, ENSG00000145335, ENSG00000197912, ENSG00000160460, ENSG00000196542, ENSG00000180616, ENSG00000099365, ENSG00000145087, ENSG00000130540, ENSG00000164828, ENSG00000131018, ENSG00000159082, ENSG00000132872, ENSG00000128872, ENSG00000104833, ENSG00000154277, ENSG00000101557, ENSG00000114812, ENSG00000197969, ENSG00000112290, ENSG00000186908	ADAM11, ADAM23, AGTPBP1, ALS2, ANK3, ARHGAP10, ARHGAP32, ATF2, ATP2B2, ATXN1, BDNF, BRINP1, BSN, BTBD9, CACNA1A, CACNA1C, CACNB4, CADPS2, CAMK2B, CAMK4, CCKBR, CERS6, CFL1, CIT, CNTN1, CTNNA2, CTNND2, DCAF6, DCC, DNM1, DOCK3, DSCAM, EGR3, ELAVL4, EPB41L3, FAF1, FIG4, FOXP2, GABRB3, GDAP1, GRIA2, GRIN2A, GRM1, GRM2, GRM7, HERC1, HTT, HYDIN, INPP4A, ITPR1, KALRN, KCNA1, KCNJ6, KCNMA1, KCNV1, KIF5A, LAMA2, LAMB1, LRRC7, MAP1B, MAP2K4, MAPK10, MAPT, MBD5, MET, MYH10, MYO5A, NAPB, NDUFA5, NEUROD2, NLK, NRCAM, NRDC, OTUD7A, OXR1, PAFAH1B1, PCDH9, PDE10A, PLXNA2, PPARGC1A, PPM1L, PRKAR2B, PTPN4, PTPRR, RGS4, RORB, RTN4R, SCN8A, SIL1, SLC12A2, SLC17A7, SNAP25, SNCA, SPG7, SPTBN4, SPTSSB, SSTR2, STX1B, STXBP5L, SULT4A1, SUN1, SYNE1, SYNJ1, SYT4, TMOD2, TUBB4A, UCHL1, USP14, VIPR1, VPS13A, WASF1, ZDHHC17	112/1115	0.100448	519/10053	1.01014e-12	4.70423e-09	8.32751	4.62326e-09
Cortex	Pyramidal_Neurons	1115	MP:0002206	Abnormal CNS synaptic transmission	MP:0003631	nervous system phenotype	115	39	ENSG00000164742, ENSG00000075340, ENSG00000163485, ENSG00000175866, ENSG00000176697, ENSG00000164061, ENSG00000141837, ENSG00000151067, ENSG00000153956, ENSG00000182389, ENSG00000070808, ENSG00000150394, ENSG00000150672, ENSG00000106976, ENSG00000187672, ENSG00000151834, ENSG00000166206, ENSG00000111262, ENSG00000135519, ENSG00000157542, ENSG00000156564, ENSG00000198739, ENSG00000061337, ENSG00000139793, ENSG00000172915, ENSG00000156642, ENSG00000186472, ENSG00000167281, ENSG00000079841, ENSG00000104888, ENSG00000118160, ENSG00000132639, ENSG00000065609, ENSG00000099365, ENSG00000197283, ENSG00000067715, ENSG00000144868, ENSG00000130477, ENSG00000112290	ADCY1, ADD2, ADORA1, BAIAP2, BDNF, BSN, CACNA1A, CACNA1C, CACNA2D1, CACNB4, CAMK2A, CDH8, DLG2, DNM1, ERC2, GABRA2, GABRB3, KCNA1, KCNH3, KCNJ6, LRFN2, LRRTM3, LZTS1, MBNL2, NBEA, NPTN, PCLO, RBFOX3, RIMS1, SLC17A7, SLC8A2, SNAP25, SNAP91, STX1B, SYNGAP1, SYT1, TMEM108, UNC13A, WASF1	39/1115	0.0349776	107/10053	4.06552e-12	9.46656e-09	8.02381	9.30362e-09
Cortex	Pyramidal_Neurons	1115	MP:0002910	Abnormal excitatory postsynaptic currents	MP:0003631	nervous system phenotype	101	36	ENSG00000164742, ENSG00000163485, ENSG00000119866, ENSG00000141837, ENSG00000142408, ENSG00000070808, ENSG00000152495, ENSG00000110148, ENSG00000150672, ENSG00000136928, ENSG00000166206, ENSG00000120251, ENSG00000183454, ENSG00000152822, ENSG00000196277, ENSG00000169181, ENSG00000040933, ENSG00000150995, ENSG00000160145, ENSG00000156564, ENSG00000188906, ENSG00000172915, ENSG00000166342, ENSG00000157168, ENSG00000179915, ENSG00000182621, ENSG00000126583, ENSG00000115839, ENSG00000079841, ENSG00000104888, ENSG00000099365, ENSG00000185666, ENSG00000197283, ENSG00000067715, ENSG00000144868, ENSG00000130477	ADCY1, ADORA1, BCL11A, CACNA1A, CACNG8, CAMK2A, CAMK4, CCKBR, DLG2, GABBR2, GABRB3, GRIA2, GRIN2A, GRM1, GRM7, GSG1L, INPP4A, ITPR1, KALRN, LRFN2, LRRK2, NBEA, NETO1, NRG1, NRXN1, PLCB1, PRKCG, RAB3GAP1, RIMS1, SLC17A7, STX1B, SYN3, SYNGAP1, SYT1, TMEM108, UNC13A	36/1115	0.032287	97/10053	1.48795e-11	2.3098e-08	7.63643	2.27004e-08
Cortex	Pyramidal_Neurons	1115	MP:0004753	Abnormal miniature excitatory postsynaptic currents	MP:0003631	nervous system phenotype	106	37	ENSG00000164742, ENSG00000183826, ENSG00000141837, ENSG00000148408, ENSG00000142408, ENSG00000150394, ENSG00000101489, ENSG00000139182, ENSG00000106976, ENSG00000116106, ENSG00000183454, ENSG00000169181, ENSG00000152413, ENSG00000160145, ENSG00000156564, ENSG00000198739, ENSG00000176204, ENSG00000061337, ENSG00000186868, ENSG00000172915, ENSG00000156642, ENSG00000124785, ENSG00000179915, ENSG00000169918, ENSG00000124507, ENSG00000167281, ENSG00000100784, ENSG00000198626, ENSG00000104888, ENSG00000132639, ENSG00000065609, ENSG00000145335, ENSG00000154556, ENSG00000099365, ENSG00000197283, ENSG00000067715, ENSG00000144868	ADCY1, BTBD9, CACNA1A, CACNA1B, CACNG8, CDH8, CELF4, CLSTN3, DNM1, EPHA4, GRIN2A, GSG1L, HOMER1, KALRN, LRFN2, LRRTM3, LRRTM4, LZTS1, MAPT, NBEA, NPTN, NRN1, NRXN1, OTUD7A, PACSIN1, RBFOX3, RPS6KA5, RYR2, SLC17A7, SNAP25, SNAP91, SNCA, SORBS2, STX1B, SYNGAP1, SYT1, TMEM108	37/1115	0.0331839	104/10053	3.32092e-11	3.86638e-08	7.4127	3.79983e-08
Cortex	Pyramidal_Neurons	1115	HP:0000752	Hyperactivity	MP:0005386	behavior/neurological phenotype	808	138	ENSG00000138443, ENSG00000163995, ENSG00000077080, ENSG00000164742, ENSG00000121753, ENSG00000150471, ENSG00000117020, ENSG00000185046, ENSG00000107863, ENSG00000111229, ENSG00000115966, ENSG00000131100, ENSG00000054793, ENSG00000176788, ENSG00000176697, ENSG00000078725, ENSG00000183826, ENSG00000148408, ENSG00000157445, ENSG00000081803, ENSG00000198668, ENSG00000070808, ENSG00000058404, ENSG00000110148, ENSG00000108100, ENSG00000059758, ENSG00000101489, ENSG00000172292, ENSG00000105792, ENSG00000128656, ENSG00000158258, ENSG00000102879, ENSG00000109472, ENSG00000183117, ENSG00000136267, ENSG00000188641, ENSG00000112242, ENSG00000184349, ENSG00000110675, ENSG00000111674, ENSG00000048828, ENSG00000114861, ENSG00000260230, ENSG00000136928, ENSG00000151834, ENSG00000186297, ENSG00000166206, ENSG00000113327, ENSG00000172209, ENSG00000120251, ENSG00000164082, ENSG00000196277, ENSG00000169181, ENSG00000010818, ENSG00000121905, ENSG00000197386, ENSG00000160145, ENSG00000158445, ENSG00000171385, ENSG00000143473, ENSG00000184611, ENSG00000115041, ENSG00000157542, ENSG00000184156, ENSG00000134504, ENSG00000084731, ENSG00000033122, ENSG00000188906, ENSG00000171533, ENSG00000186868, ENSG00000099308, ENSG00000171843, ENSG00000156103, ENSG00000066382, ENSG00000197535, ENSG00000162601, ENSG00000125814, ENSG00000104490, ENSG00000020129, ENSG00000172260, ENSG00000171532, ENSG00000100503, ENSG00000198929, ENSG00000156642, ENSG00000164128, ENSG00000157168, ENSG00000152954, ENSG00000174145, ENSG00000165899, ENSG00000184226, ENSG00000115252, ENSG00000123360, ENSG00000178104, ENSG00000177614, ENSG00000166908, ENSG00000182621, ENSG00000109819, ENSG00000005249, ENSG00000111218, ENSG00000010438, ENSG00000142949, ENSG00000152894, ENSG00000154917, ENSG00000070950, ENSG00000132359, ENSG00000167281, ENSG00000117152, ENSG00000141314, ENSG00000197555, ENSG00000064651, ENSG00000144290, ENSG00000132639, ENSG00000065609, ENSG00000184985, ENSG00000137642, ENSG00000117155, ENSG00000004866, ENSG00000157214, ENSG00000106089, ENSG00000135823, ENSG00000136854, ENSG00000185666, ENSG00000197283, ENSG00000132872, ENSG00000170921, ENSG00000196663, ENSG00000151090, ENSG00000128872, ENSG00000083067, ENSG00000114999, ENSG00000154277, ENSG00000133958, ENSG00000151532, ENSG00000165238, ENSG00000176871, ENSG00000166913, ENSG00000186908, ENSG00000184307	ABI2, ABLIM2, ACTL6B, ADCY1, ADGRB2, ADGRL3, AKT3, ANKS1B, ARHGAP21, ARPC3, ATF2, ATP6V1E1, ATP9A, BASP1, BDNF, BRINP1, BTBD9, CACNA1B, CACNA2D3, CADPS2, CALM1, CAMK2A, CAMK2B, CCKBR, CCNY, CDK17, CELF4, CERS6, CFAP69, CHN1, CLSTN2, CORO1A, CPE, CSMD1, DGKB, DPYD, E2F3, EFNA5, ELMOD1, ENO2, FAM120A, FOXP1, FRRS1L, GABBR2, GABRA2, GABRA5, GABRB3, GABRG2, GPR22, GRIA2, GRM2, GRM7, GSG1L, HIVEP2, HPCA, HTT, KALRN, KCNB1, KCND3, KCNH1, KCNH7, KCNIP3, KCNJ6, KCNQ3, KCTD1, KIF3C, LRRC7, LRRK2, MAP6, MAPT, MAST3, MLLT3, MMP16, MPPED2, MYO5A, MYSM1, NAPB, NCALD, NCDN, NEGR1, NEUROD2, NIN, NOS1AP, NPTN, NPY1R, NRG1, NRSN1, NWD2, OTOGL, PCDH9, PDE1A, PDE1B, PDE4DIP, PGBD5, PIP4K2C, PLCB1, PPARGC1A, PRKAR2B, PRMT8, PRSS3, PTPRF, PTPRK, RAB6B, RAD18, RAP1GAP2, RBFOX3, RGS4, RHBDL3, SIPA1L1, SLC12A2, SLC4A10, SNAP25, SNAP91, SORCS2, SORL1, SSX2IP, ST7, STEAP2, STX1A, STX6, STXBP1, SYN3, SYNGAP1, SYT4, TANC2, TECPR2, THRB, TMOD2, TRPM3, TTL, UCHL1, UNC79, VTI1A, WNK2, WSB2, YWHAB, ZDHHC17, ZDHHC23	138/1115	0.123767	739/10053	1.56716e-10	1.45965e-07	6.83575	1.43453e-07
Cortex	Pyramidal_Neurons	1115	MP:0001463	Abnormal spatial learning	MP:0005386	behavior/neurological phenotype	183	47	ENSG00000073670, ENSG00000164742, ENSG00000075340, ENSG00000078053, ENSG00000124788, ENSG00000175866, ENSG00000148408, ENSG00000070808, ENSG00000110931, ENSG00000237289, ENSG00000169862, ENSG00000186297, ENSG00000120251, ENSG00000183454, ENSG00000152822, ENSG00000168959, ENSG00000164588, ENSG00000069424, ENSG00000115041, ENSG00000117245, ENSG00000163956, ENSG00000100030, ENSG00000186868, ENSG00000172915, ENSG00000091129, ENSG00000134986, ENSG00000154146, ENSG00000124785, ENSG00000112038, ENSG00000007168, ENSG00000123360, ENSG00000182621, ENSG00000126583, ENSG00000153707, ENSG00000142949, ENSG00000077092, ENSG00000040608, ENSG00000155886, ENSG00000118160, ENSG00000132639, ENSG00000197283, ENSG00000171992, ENSG00000151090, ENSG00000100234, ENSG00000128872, ENSG00000213585, ENSG00000112290	ADAM11, ADCY1, ADD2, AMPH, ATXN1, BAIAP2, CACNA1B, CAMK2A, CAMKK2, CKMT1B, CTNND2, GABRA5, GRIA2, GRIN2A, GRM1, GRM5, HCN1, KCNAB2, KCNIP3, KIF17, LRPAP1, MAPK1, MAPT, NBEA, NRCAM, NREP, NRGN, NRN1, OPRM1, PAFAH1B1, PDE1B, PLCB1, PRKCG, PTPRD, PTPRF, RARB, RTN4R, SLC24A2, SLC8A2, SNAP25, SYNGAP1, SYNPO, THRB, TIMP3, TMOD2, VDAC1, WASF1	47/1115	0.0421525	165/10053	5.19403e-10	4.03143e-07	6.39454	3.96204e-07
Cortex	Pyramidal_Neurons	1115	MP:0001473	Reduced long term potentiation	MP:0003631	nervous system phenotype	135	39	ENSG00000164742, ENSG00000075340, ENSG00000124788, ENSG00000176697, ENSG00000148408, ENSG00000142408, ENSG00000070808, ENSG00000058404, ENSG00000136267, ENSG00000149927, ENSG00000116106, ENSG00000183454, ENSG00000152822, ENSG00000168959, ENSG00000160145, ENSG00000117245, ENSG00000186868, ENSG00000139793, ENSG00000020129, ENSG00000166342, ENSG00000112038, ENSG00000149269, ENSG00000188191, ENSG00000126583, ENSG00000077092, ENSG00000079841, ENSG00000134318, ENSG00000198053, ENSG00000104888, ENSG00000155886, ENSG00000145335, ENSG00000106089, ENSG00000197283, ENSG00000171992, ENSG00000161835, ENSG00000151090, ENSG00000154096, ENSG00000101557, ENSG00000213585	ADCY1, ADD2, ATXN1, BDNF, CACNA1B, CACNG8, CAMK2A, CAMK2B, DGKB, DOC2A, EPHA4, GRIN2A, GRM1, GRM5, KALRN, KIF17, MAPT, MBNL2, NCDN, NETO1, OPRM1, PAK1, PRKAR1B, PRKCG, RARB, RIMS1, ROCK2, SIRPA, SLC17A7, SLC24A2, SNCA, STX1A, SYNGAP1, SYNPO, TAMALIN, THRB, THY1, USP14, VDAC1	39/1115	0.0349776	130/10053	3.08262e-09	2.05082e-06	5.68807	2.01552e-06
Cortex	Pyramidal_Neurons	1115	MP:0002912	Abnormal excitatory postsynaptic potential	MP:0003631	nervous system phenotype	95	31	ENSG00000164742, ENSG00000163485, ENSG00000124788, ENSG00000176697, ENSG00000141837, ENSG00000148408, ENSG00000070808, ENSG00000196776, ENSG00000139182, ENSG00000150672, ENSG00000179388, ENSG00000120251, ENSG00000164082, ENSG00000168959, ENSG00000176204, ENSG00000139793, ENSG00000154146, ENSG00000112038, ENSG00000077092, ENSG00000167281, ENSG00000079841, ENSG00000134318, ENSG00000170381, ENSG00000198053, ENSG00000104888, ENSG00000065609, ENSG00000106089, ENSG00000164506, ENSG00000197283, ENSG00000161835, ENSG00000112290	ADCY1, ADORA1, ATXN1, BDNF, CACNA1A, CACNA1B, CAMK2A, CD47, CLSTN3, DLG2, EGR3, GRIA2, GRM2, GRM5, LRRTM4, MBNL2, NRGN, OPRM1, RARB, RBFOX3, RIMS1, ROCK2, SEMA3E, SIRPA, SLC17A7, SNAP91, STX1A, STXBP5, SYNGAP1, TAMALIN, WASF1	31/1115	0.0278027	92/10053	5.98369e-09	3.48326e-06	5.45801	3.4233e-06
Cortex	Pyramidal_Neurons	1115	HP:0012535	Abnormal synaptic transmission	MP:0003631	nervous system phenotype	38	18	ENSG00000164061, ENSG00000183826, ENSG00000141837, ENSG00000148408, ENSG00000142408, ENSG00000070808, ENSG00000136928, ENSG00000169181, ENSG00000010818, ENSG00000111262, ENSG00000157542, ENSG00000166342, ENSG00000198626, ENSG00000165300, ENSG00000145335, ENSG00000136854, ENSG00000067715, ENSG00000101557	BSN, BTBD9, CACNA1A, CACNA1B, CACNG8, CAMK2A, GABBR2, GSG1L, HIVEP2, KCNA1, KCNJ6, NETO1, RYR2, SLITRK5, SNCA, STXBP1, SYT1, USP14	18/1115	0.0161435	36/10053	7.26815e-09	3.76086e-06	5.42471	3.69613e-06
Cortex	Pyramidal_Neurons	1115	MP:0001513	Limb grasping	MP:0005386	behavior/neurological phenotype	281	56	ENSG00000188157, ENSG00000131016, ENSG00000134909, ENSG00000157087, ENSG00000124788, ENSG00000176697, ENSG00000141837, ENSG00000152495, ENSG00000172292, ENSG00000158258, ENSG00000164796, ENSG00000066032, ENSG00000088538, ENSG00000135636, ENSG00000162374, ENSG00000082397, ENSG00000116106, ENSG00000112367, ENSG00000260230, ENSG00000151834, ENSG00000166206, ENSG00000113327, ENSG00000104381, ENSG00000109738, ENSG00000152822, ENSG00000196277, ENSG00000002746, ENSG00000103657, ENSG00000197386, ENSG00000040933, ENSG00000196569, ENSG00000091136, ENSG00000033122, ENSG00000128609, ENSG00000156642, ENSG00000091129, ENSG00000078618, ENSG00000007168, ENSG00000125851, ENSG00000109819, ENSG00000163590, ENSG00000111218, ENSG00000139998, ENSG00000198963, ENSG00000196876, ENSG00000065609, ENSG00000160460, ENSG00000165209, ENSG00000171772, ENSG00000092439, ENSG00000119048, ENSG00000154277, ENSG00000101557, ENSG00000151532, ENSG00000163872, ENSG00000120963	AGRN, AKAP12, ARHGAP32, ATP2B2, ATXN1, BDNF, CACNA1A, CAMK4, CERS6, CLSTN2, CSMD3, CTNNA2, DOCK3, DYSF, ELAVL4, EPB41L3, EPHA4, FIG4, FRRS1L, GABRA2, GABRB3, GABRG2, GDAP1, GLRB, GRM1, GRM7, HECW1, HERC1, HTT, INPP4A, LAMA2, LAMB1, LRRC7, NDUFA5, NPTN, NRCAM, NRDC, PAFAH1B1, PCSK2, PPARGC1A, PPM1L, PRMT8, RAB15, RORB, SCN8A, SNAP91, SPTBN4, STRBP, SYCE1, TRPM7, UBE2B, UCHL1, USP14, VTI1A, YEATS2, ZNF706	56/1115	0.0502242	254/10053	2.79934e-07	0.000130365	3.88484	0.000128121
Cortex	Pyramidal_Neurons	1115	MP:0002906	Increased susceptibility to pharmacologically induced seizures	MP:0005386; MP:0003631	behavior/neurological phenotype; nervous system phenotype	106	29	ENSG00000117020, ENSG00000078053, ENSG00000134909, ENSG00000007516, ENSG00000134107, ENSG00000164061, ENSG00000141837, ENSG00000122966, ENSG00000066629, ENSG00000166206, ENSG00000113327, ENSG00000145451, ENSG00000168959, ENSG00000196277, ENSG00000169181, ENSG00000164270, ENSG00000111262, ENSG00000135519, ENSG00000157542, ENSG00000075043, ENSG00000139793, ENSG00000171532, ENSG00000120265, ENSG00000182621, ENSG00000115896, ENSG00000151490, ENSG00000167281, ENSG00000198626, ENSG00000197283	AKT3, AMPH, ARHGAP32, BAIAP3, BHLHE40, BSN, CACNA1A, CIT, EML1, GABRB3, GABRG2, GLRA3, GRM5, GRM7, GSG1L, HTR4, KCNA1, KCNH3, KCNJ6, KCNQ2, MBNL2, NEUROD2, PCMT1, PLCB1, PLCL1, PTPRO, RBFOX3, RYR2, SYNGAP1	29/1115	0.026009	100/10053	7.12434e-07	0.000301619	3.52054	0.000296427
Cortex	Pyramidal_Neurons	1115	HP:0001288	Gait disturbance	MP:0005386	behavior/neurological phenotype	441	76	ENSG00000164742, ENSG00000151150, ENSG00000136950, ENSG00000198513, ENSG00000157087, ENSG00000124788, ENSG00000133794, ENSG00000141837, ENSG00000148408, ENSG00000182389, ENSG00000128656, ENSG00000122966, ENSG00000139182, ENSG00000018236, ENSG00000109472, ENSG00000187323, ENSG00000106976, ENSG00000088538, ENSG00000171587, ENSG00000179388, ENSG00000162374, ENSG00000110675, ENSG00000082397, ENSG00000116106, ENSG00000185104, ENSG00000112367, ENSG00000139926, ENSG00000260230, ENSG00000113327, ENSG00000104381, ENSG00000109738, ENSG00000172209, ENSG00000152822, ENSG00000164588, ENSG00000103657, ENSG00000197386, ENSG00000111262, ENSG00000158445, ENSG00000157542, ENSG00000156113, ENSG00000196569, ENSG00000091136, ENSG00000154237, ENSG00000143669, ENSG00000131711, ENSG00000175806, ENSG00000197535, ENSG00000066933, ENSG00000162601, ENSG00000105402, ENSG00000130414, ENSG00000112992, ENSG00000156642, ENSG00000114209, ENSG00000115252, ENSG00000139220, ENSG00000078304, ENSG00000138078, ENSG00000111218, ENSG00000153233, ENSG00000198963, ENSG00000163785, ENSG00000196876, ENSG00000144290, ENSG00000137642, ENSG00000160460, ENSG00000135823, ENSG00000164506, ENSG00000130540, ENSG00000166111, ENSG00000132872, ENSG00000104833, ENSG00000119048, ENSG00000154277, ENSG00000114812, ENSG00000197969	ADCY1, ANK3, ARPC5L, ATL1, ATP2B2, ATXN1, BMAL1, CACNA1A, CACNA1B, CACNB4, CHN1, CIT, CLSTN3, CNTN1, CPE, DCC, DNM1, DOCK3, DSCAM, EGR3, ELAVL4, ELMOD1, EPB41L3, EPHA4, FAF1, FIG4, FRMD6, FRRS1L, GABRG2, GDAP1, GLRB, GPR22, GRM1, HCN1, HERC1, HTT, KCNA1, KCNB1, KCNJ6, KCNMA1, LAMA2, LAMB1, LRRK1, LYST, MAP1B, MSRA, MYO5A, MYO9A, MYSM1, NAPA, NDUFA10, NNT, NPTN, PDCD10, PDE1A, PPFIA2, PPP2R5C, PREPL, PRMT8, PTPRR, RORB, RYK, SCN8A, SLC4A10, SORL1, SPTBN4, STX6, STXBP5, SULT4A1, SVOP, SYT4, TUBB4A, UBE2B, UCHL1, VIPR1, VPS13A	76/1115	0.0681614	399/10053	1.22777e-06	0.000476478	3.32196	0.000468276
Cortex	Pyramidal_Neurons	1115	MP:0004792	Abnormal synaptic vesicle number	MP:0003631	nervous system phenotype	35	15	ENSG00000164061, ENSG00000070808, ENSG00000106976, ENSG00000187672, ENSG00000117154, ENSG00000171533, ENSG00000172915, ENSG00000124507, ENSG00000186472, ENSG00000198053, ENSG00000104888, ENSG00000065609, ENSG00000106089, ENSG00000099365, ENSG00000130477	BSN, CAMK2A, DNM1, ERC2, IGSF21, MAP6, NBEA, PACSIN1, PCLO, SIRPA, SLC17A7, SNAP91, STX1A, STX1B, UNC13A	15/1115	0.0134529	35/10053	1.62882e-06	0.000561493	3.25066	0.000551829
Cortex	Pyramidal_Neurons	1115	MP:0002919	Enhanced paired-pulse facilitation	MP:0003631	nervous system phenotype	34	14	ENSG00000075340, ENSG00000183826, ENSG00000141837, ENSG00000128573, ENSG00000186868, ENSG00000153707, ENSG00000115839, ENSG00000079841, ENSG00000198053, ENSG00000118160, ENSG00000132639, ENSG00000065609, ENSG00000106089, ENSG00000164506	ADD2, BTBD9, CACNA1A, FOXP2, MAPT, PTPRD, RAB3GAP1, RIMS1, SIRPA, SLC8A2, SNAP25, SNAP91, STX1A, STXBP5	14/1115	0.0125561	31/10053	1.68798e-06	0.000561493	3.25066	0.000551829
Cortex	Pyramidal_Neurons	1115	MP:0001900	Impaired synaptic plasticity	MP:0003631	nervous system phenotype	44	16	ENSG00000164742, ENSG00000075340, ENSG00000185046, ENSG00000176697, ENSG00000120251, ENSG00000117245, ENSG00000171533, ENSG00000139793, ENSG00000154146, ENSG00000100151, ENSG00000167281, ENSG00000079841, ENSG00000106089, ENSG00000197283, ENSG00000151090, ENSG00000101557	ADCY1, ADD2, ANKS1B, BDNF, GRIA2, KIF17, MAP6, MBNL2, NRGN, PICK1, RBFOX3, RIMS1, STX1A, SYNGAP1, THRB, USP14	16/1115	0.0143498	43/10053	6.79565e-06	0.00197796	2.70378	0.00194391
Cortex	Pyramidal_Neurons	1115	MP:0002945	Abnormal inhibitory postsynaptic currents	MP:0003631	nervous system phenotype	71	21	ENSG00000007516, ENSG00000176697, ENSG00000141837, ENSG00000148408, ENSG00000152495, ENSG00000133019, ENSG00000106976, ENSG00000187672, ENSG00000136928, ENSG00000109158, ENSG00000186297, ENSG00000113327, ENSG00000145451, ENSG00000111262, ENSG00000172915, ENSG00000124507, ENSG00000079841, ENSG00000065609, ENSG00000185666, ENSG00000067715, ENSG00000129990	BAIAP3, BDNF, CACNA1A, CACNA1B, CAMK4, CHRM3, DNM1, ERC2, GABBR2, GABRA4, GABRA5, GABRG2, GLRA3, KCNA1, NBEA, PACSIN1, RIMS1, SNAP91, SYN3, SYT1, SYT5	21/1115	0.0188341	68/10053	8.15222e-06	0.00209962	2.67786	0.00206348
Cortex	Pyramidal_Neurons	1115	MP:0001469	Abnormal contextual conditioning behavior	MP:0005386	behavior/neurological phenotype	99	26	ENSG00000138443, ENSG00000075340, ENSG00000078053, ENSG00000176697, ENSG00000070808, ENSG00000004660, ENSG00000164326, ENSG00000221869, ENSG00000169862, ENSG00000186297, ENSG00000152822, ENSG00000168959, ENSG00000196277, ENSG00000160145, ENSG00000183775, ENSG00000078018, ENSG00000100030, ENSG00000186868, ENSG00000204406, ENSG00000170485, ENSG00000154146, ENSG00000166501, ENSG00000126583, ENSG00000164828, ENSG00000132872, ENSG00000128872	ABI2, ADD2, AMPH, BDNF, CAMK2A, CAMKK1, CARTPT, CEBPD, CTNND2, GABRA5, GRM1, GRM5, GRM7, KALRN, KCTD16, MAP2, MAPK1, MAPT, MBD5, NPAS2, NRGN, PRKCB, PRKCG, SUN1, SYT4, TMOD2	26/1115	0.0233184	95/10053	8.56618e-06	0.00209962	2.67786	0.00206348
Cortex	Pyramidal_Neurons	1115	MP:0000852	Small cerebellum	MP:0003631	nervous system phenotype	82	22	ENSG00000135049, ENSG00000151150, ENSG00000157087, ENSG00000141837, ENSG00000122966, ENSG00000018236, ENSG00000066032, ENSG00000088538, ENSG00000128573, ENSG00000157423, ENSG00000040933, ENSG00000157542, ENSG00000112232, ENSG00000105976, ENSG00000133026, ENSG00000171532, ENSG00000091129, ENSG00000196876, ENSG00000164828, ENSG00000151090, ENSG00000164953, ENSG00000101557	AGTPBP1, ANK3, ATP2B2, CACNA1A, CIT, CNTN1, CTNNA2, DOCK3, FOXP2, HYDIN, INPP4A, KCNJ6, KHDRBS2, MET, MYH10, NEUROD2, NRCAM, SCN8A, SUN1, THRB, TMEM67, USP14	22/1115	0.0197309	77/10053	1.99541e-05	0.00442507	2.35408	0.0043489
Cortex	Pyramidal_Neurons	1115	MP:0001475	Reduced long term depression	MP:0003631	nervous system phenotype	44	15	ENSG00000185046, ENSG00000070808, ENSG00000152495, ENSG00000128573, ENSG00000152822, ENSG00000164082, ENSG00000117245, ENSG00000196569, ENSG00000033122, ENSG00000197535, ENSG00000020129, ENSG00000188191, ENSG00000088179, ENSG00000167281, ENSG00000112290	ANKS1B, CAMK2A, CAMK4, FOXP2, GRM1, GRM2, KIF17, LAMA2, LRRC7, MYO5A, NCDN, PRKAR1B, PTPN4, RBFOX3, WASF1	15/1115	0.0134529	42/10053	2.3351e-05	0.00494298	2.30601	0.0048579
Cortex	Pyramidal_Neurons	1115	HP:0001337	Tremor	MP:0005386	behavior/neurological phenotype	313	56	ENSG00000085563, ENSG00000114948, ENSG00000145536, ENSG00000188157, ENSG00000135049, ENSG00000151150, ENSG00000115966, ENSG00000157087, ENSG00000141837, ENSG00000134072, ENSG00000152495, ENSG00000122966, ENSG00000139182, ENSG00000109472, ENSG00000085733, ENSG00000106976, ENSG00000179388, ENSG00000110675, ENSG00000112367, ENSG00000166206, ENSG00000113327, ENSG00000109738, ENSG00000152822, ENSG00000164588, ENSG00000002746, ENSG00000197386, ENSG00000111262, ENSG00000069424, ENSG00000157542, ENSG00000156113, ENSG00000164794, ENSG00000134504, ENSG00000155980, ENSG00000143669, ENSG00000131711, ENSG00000186868, ENSG00000162601, ENSG00000198929, ENSG00000139910, ENSG00000156642, ENSG00000179915, ENSG00000156011, ENSG00000141314, ENSG00000196876, ENSG00000132639, ENSG00000160460, ENSG00000130540, ENSG00000197283, ENSG00000159082, ENSG00000149256, ENSG00000151090, ENSG00000092439, ENSG00000104833, ENSG00000154277, ENSG00000101557, ENSG00000112290	ABCB1, ADAM23, ADAMTS16, AGRN, AGTPBP1, ANK3, ATF2, ATP2B2, CACNA1A, CAMK1, CAMK4, CIT, CLSTN3, CPE, CTTN, DNM1, EGR3, ELMOD1, FIG4, GABRB3, GABRG2, GLRB, GRM1, HCN1, HECW1, HTT, KCNA1, KCNAB2, KCNJ6, KCNMA1, KCNV1, KCTD1, KIF5A, LYST, MAP1B, MAPT, MYSM1, NOS1AP, NOVA1, NPTN, NRXN1, PSD3, RHBDL3, SCN8A, SNAP25, SPTBN4, SULT4A1, SYNGAP1, SYNJ1, TENM4, THRB, TRPM7, TUBB4A, UCHL1, USP14, WASF1	56/1115	0.0502242	293/10053	2.82895e-05	0.005728	2.242	0.00562941
Cortex	Pyramidal_Neurons	1115	MP:0008428	Abnormal spatial working memory	MP:0005386	behavior/neurological phenotype	85	22	ENSG00000111229, ENSG00000124788, ENSG00000078725, ENSG00000070808, ENSG00000134121, ENSG00000136267, ENSG00000111674, ENSG00000120251, ENSG00000183454, ENSG00000196277, ENSG00000010818, ENSG00000160145, ENSG00000135519, ENSG00000033122, ENSG00000061337, ENSG00000186868, ENSG00000078618, ENSG00000196455, ENSG00000106089, ENSG00000197283, ENSG00000144868, ENSG00000100722	ARPC3, ATXN1, BRINP1, CAMK2A, CHL1, DGKB, ENO2, GRIA2, GRIN2A, GRM7, HIVEP2, KALRN, KCNH3, LRRC7, LZTS1, MAPT, NRDC, PIK3R4, STX1A, SYNGAP1, TMEM108, ZC3H14	22/1115	0.0197309	80/10053	3.83378e-05	0.00743913	2.12848	0.00731109
Cortex	Pyramidal_Neurons	1115	MP:0003313	Abnormal locomotor activation	MP:0005386	behavior/neurological phenotype	540	83	ENSG00000138443, ENSG00000163995, ENSG00000164742, ENSG00000121753, ENSG00000163485, ENSG00000135541, ENSG00000107863, ENSG00000155097, ENSG00000054793, ENSG00000176697, ENSG00000133794, ENSG00000157782, ENSG00000148408, ENSG00000182389, ENSG00000058404, ENSG00000152495, ENSG00000112186, ENSG00000059758, ENSG00000166446, ENSG00000158258, ENSG00000164309, ENSG00000109472, ENSG00000110675, ENSG00000066629, ENSG00000116106, ENSG00000048828, ENSG00000157827, ENSG00000114861, ENSG00000172209, ENSG00000168959, ENSG00000169181, ENSG00000197386, ENSG00000158445, ENSG00000171385, ENSG00000184611, ENSG00000157542, ENSG00000122778, ENSG00000084731, ENSG00000153902, ENSG00000033122, ENSG00000099308, ENSG00000171843, ENSG00000108960, ENSG00000156103, ENSG00000066382, ENSG00000125814, ENSG00000104490, ENSG00000102471, ENSG00000049759, ENSG00000172260, ENSG00000171532, ENSG00000010322, ENSG00000156642, ENSG00000091129, ENSG00000152954, ENSG00000174145, ENSG00000174944, ENSG00000184226, ENSG00000175426, ENSG00000123360, ENSG00000177614, ENSG00000144283, ENSG00000152894, ENSG00000154917, ENSG00000011454, ENSG00000117016, ENSG00000107295, ENSG00000197555, ENSG00000144290, ENSG00000145335, ENSG00000117155, ENSG00000004866, ENSG00000157214, ENSG00000136854, ENSG00000196663, ENSG00000144868, ENSG00000128872, ENSG00000083067, ENSG00000114999, ENSG00000028203, ENSG00000165238, ENSG00000176871, ENSG00000184307	ABI2, ABLIM2, ADCY1, ADGRB2, ADORA1, AHI1, ARHGAP21, ATP6V1C1, ATP9A, BDNF, BMAL1, CABP1, CACNA1B, CACNB4, CAMK2B, CAMK4, CAP2, CDK17, CDYL2, CLSTN2, CMYA5, CPE, ELMOD1, EML1, EPHA4, FAM120A, FMNL2, FOXP1, GPR22, GRM5, GSG1L, HTT, KCNB1, KCND3, KCNH7, KCNJ6, KIAA1549, KIF3C, LGI4, LRRC7, MAST3, MLLT3, MMD, MMP16, MPPED2, NAPB, NCALD, NDFIP2, NEDD4L, NEGR1, NEUROD2, NISCH, NPTN, NRCAM, NRSN1, NWD2, P2RY14, PCDH9, PCSK1, PDE1B, PGBD5, PKP4, PTPRK, RAB6B, RABGAP1, RIMS3, SH3GL2, SIPA1L1, SLC4A10, SNCA, SSX2IP, ST7, STEAP2, STXBP1, TECPR2, TMEM108, TMOD2, TRPM3, TTL, VEZT, WNK2, WSB2, ZDHHC23	83/1115	0.0744395	494/10053	5.85587e-05	0.0109083	1.96224	0.0107206
Cortex	Pyramidal_Neurons	1115	MP:0009142	Decreased prepulse inhibition	MP:0003631	nervous system phenotype	278	48	ENSG00000072210, ENSG00000185046, ENSG00000111229, ENSG00000155097, ENSG00000128298, ENSG00000153956, ENSG00000134072, ENSG00000058404, ENSG00000059758, ENSG00000105662, ENSG00000066032, ENSG00000110675, ENSG00000111674, ENSG00000104290, ENSG00000186297, ENSG00000010818, ENSG00000117154, ENSG00000160145, ENSG00000075043, ENSG00000156564, ENSG00000033122, ENSG00000171533, ENSG00000057935, ENSG00000020129, ENSG00000049759, ENSG00000100503, ENSG00000156642, ENSG00000091129, ENSG00000185737, ENSG00000179915, ENSG00000169918, ENSG00000184226, ENSG00000182621, ENSG00000085377, ENSG00000253729, ENSG00000011454, ENSG00000143344, ENSG00000080546, ENSG00000132639, ENSG00000154556, ENSG00000145087, ENSG00000164828, ENSG00000197283, ENSG00000170921, ENSG00000144868, ENSG00000128872, ENSG00000198846, ENSG00000186908	ALDH3A2, ANKS1B, ARPC3, ATP6V1C1, BAIAP2L2, CACNA2D1, CAMK1, CAMK2B, CDK17, CRTC1, CTNNA2, ELMOD1, ENO2, FZD3, GABRA5, HIVEP2, IGSF21, KALRN, KCNQ2, LRFN2, LRRC7, MAP6, MTA3, NCDN, NEDD4L, NIN, NPTN, NRCAM, NRG3, NRXN1, OTUD7A, PCDH9, PLCB1, PREP, PRKDC, RABGAP1, RGL1, SESN1, SNAP25, SORBS2, STXBP5L, SUN1, SYNGAP1, TANC2, TMEM108, TMOD2, TOX, ZDHHC17	48/1115	0.0430493	249/10053	8.34892e-05	0.0149542	1.82524	0.0146968
Cortex	Pyramidal_Neurons	1115	MP:0001392	Abnormal locomotor behavior	MP:0005386	behavior/neurological phenotype	217	41	ENSG00000164742, ENSG00000135541, ENSG00000145362, ENSG00000141837, ENSG00000148408, ENSG00000182389, ENSG00000070808, ENSG00000128656, ENSG00000142156, ENSG00000109472, ENSG00000110675, ENSG00000066629, ENSG00000116106, ENSG00000114861, ENSG00000260230, ENSG00000151834, ENSG00000145990, ENSG00000169181, ENSG00000164588, ENSG00000121905, ENSG00000150995, ENSG00000111262, ENSG00000158445, ENSG00000157542, ENSG00000156113, ENSG00000153902, ENSG00000154237, ENSG00000188906, ENSG00000171532, ENSG00000125851, ENSG00000109819, ENSG00000144407, ENSG00000196876, ENSG00000166949, ENSG00000132639, ENSG00000145335, ENSG00000164828, ENSG00000185666, ENSG00000170921, ENSG00000196663, ENSG00000128872	ADCY1, AHI1, ANK2, CACNA1A, CACNA1B, CACNB4, CAMK2A, CHN1, COL6A1, CPE, ELMOD1, EML1, EPHA4, FOXP1, FRRS1L, GABRA2, GFOD1, GSG1L, HCN1, HPCA, ITPR1, KCNA1, KCNB1, KCNJ6, KCNMA1, LGI4, LRRK1, LRRK2, NEUROD2, PCSK2, PPARGC1A, PTH2R, SCN8A, SMAD3, SNAP25, SNCA, SUN1, SYN3, TANC2, TECPR2, TMOD2	41/1115	0.0367713	203/10053	9.35237e-05	0.0161311	1.79234	0.0158535
Cortex	Pyramidal_Neurons	1115	MP:0003651	Abnormal axon extension	MP:0005384; MP:0003631	cellular phenotype; nervous system phenotype	66	18	ENSG00000176788, ENSG00000048740, ENSG00000172757, ENSG00000128656, ENSG00000125971, ENSG00000172020, ENSG00000104381, ENSG00000188906, ENSG00000131711, ENSG00000186868, ENSG00000105976, ENSG00000104490, ENSG00000066248, ENSG00000141622, ENSG00000115310, ENSG00000040608, ENSG00000156687, ENSG00000179456	BASP1, CELF2, CFL1, CHN1, DYNLRB1, GAP43, GDAP1, LRRK2, MAP1B, MAPT, MET, NCALD, NGEF, RNF165, RTN4, RTN4R, UNC5D, ZBTB18	18/1115	0.0161435	63/10053	0.000111415	0.0185307	1.73211	0.0182118
Cortex	Pyramidal_Neurons	1115	MP:0003008	Enhanced long term potentiation	MP:0003631	nervous system phenotype	61	17	ENSG00000175866, ENSG00000183826, ENSG00000167535, ENSG00000070808, ENSG00000120251, ENSG00000137825, ENSG00000115041, ENSG00000196569, ENSG00000156564, ENSG00000172915, ENSG00000184613, ENSG00000157168, ENSG00000154146, ENSG00000153707, ENSG00000118160, ENSG00000128872, ENSG00000112290	BAIAP2, BTBD9, CACNB3, CAMK2A, GRIA2, ITPKA, KCNIP3, LAMA2, LRFN2, NBEA, NELL2, NRG1, NRGN, PTPRD, SLC8A2, TMOD2, WASF1	17/1115	0.0152466	58/10053	0.000121398	0.0190918	1.71915	0.0187632
Cortex	Pyramidal_Neurons	1115	HP:0001662	Bradycardia	MP:0005385	cardiovascular system phenotype	167	33	ENSG00000072778, ENSG00000162104, ENSG00000134343, ENSG00000133794, ENSG00000151067, ENSG00000165995, ENSG00000112186, ENSG00000153904, ENSG00000044524, ENSG00000114861, ENSG00000151834, ENSG00000196277, ENSG00000164588, ENSG00000111262, ENSG00000068305, ENSG00000049759, ENSG00000170485, ENSG00000164128, ENSG00000157168, ENSG00000149380, ENSG00000186642, ENSG00000109819, ENSG00000106617, ENSG00000179295, ENSG00000182732, ENSG00000136643, ENSG00000198626, ENSG00000183023, ENSG00000198648, ENSG00000131018, ENSG00000118194, ENSG00000176871, ENSG00000169946	ACADVL, ADCY9, ANO3, BMAL1, CACNA1C, CACNB2, CAP2, DDAH1, EPHA3, FOXP1, GABRA2, GRM7, HCN1, KCNA1, MEF2A, NEDD4L, NPAS2, NPY1R, NRG1, P4HA3, PDE2A, PPARGC1A, PRKAG2, PTPN11, RGS6, RPS6KC1, RYR2, SLC8A1, STK39, SYNE1, TNNT2, WSB2, ZFPM2	33/1115	0.0295964	155/10053	0.00015709	0.0235285	1.6284	0.0231236
Cortex	Pyramidal_Neurons	1115	HP:0002069	Bilateral tonic-clonic seizure	MP:0005386; MP:0003631	behavior/neurological phenotype; nervous system phenotype	59	16	ENSG00000117020, ENSG00000101489, ENSG00000106976, ENSG00000136928, ENSG00000120251, ENSG00000197386, ENSG00000150995, ENSG00000111262, ENSG00000157542, ENSG00000075043, ENSG00000139793, ENSG00000171532, ENSG00000124507, ENSG00000120265, ENSG00000198626, ENSG00000065609	AKT3, CELF4, DNM1, GABBR2, GRIA2, HTT, ITPR1, KCNA1, KCNJ6, KCNQ2, MBNL2, NEUROD2, PACSIN1, PCMT1, RYR2, SNAP91	16/1115	0.0143498	54/10053	0.000166025	0.0235285	1.6284	0.0231236
Cortex	Pyramidal_Neurons	1115	HP:0001250	Seizure	MP:0005386; MP:0003631	behavior/neurological phenotype; nervous system phenotype	134	28	ENSG00000141837, ENSG00000182389, ENSG00000070808, ENSG00000101489, ENSG00000172757, ENSG00000106976, ENSG00000171587, ENSG00000066629, ENSG00000136928, ENSG00000166206, ENSG00000113327, ENSG00000120251, ENSG00000196277, ENSG00000197386, ENSG00000150995, ENSG00000111262, ENSG00000075043, ENSG00000184156, ENSG00000155980, ENSG00000197535, ENSG00000125814, ENSG00000166342, ENSG00000115896, ENSG00000196876, ENSG00000132639, ENSG00000099365, ENSG00000185518, ENSG00000092439	CACNA1A, CACNB4, CAMK2A, CELF4, CFL1, DNM1, DSCAM, EML1, GABBR2, GABRB3, GABRG2, GRIA2, GRM7, HTT, ITPR1, KCNA1, KCNQ2, KCNQ3, KIF5A, MYO5A, NAPB, NETO1, PLCL1, SCN8A, SNAP25, STX1B, SV2B, TRPM7	28/1115	0.0251121	124/10053	0.000171543	0.0235285	1.6284	0.0231236
Cortex	Pyramidal_Neurons	1115	MP:0001454	Abnormal cued conditioning behavior	MP:0005386	behavior/neurological phenotype	83	21	ENSG00000075340, ENSG00000078053, ENSG00000081923, ENSG00000124788, ENSG00000176697, ENSG00000070808, ENSG00000066032, ENSG00000169862, ENSG00000143164, ENSG00000168959, ENSG00000183775, ENSG00000180155, ENSG00000100030, ENSG00000186868, ENSG00000170485, ENSG00000164951, ENSG00000078304, ENSG00000166501, ENSG00000106089, ENSG00000128872, ENSG00000213585	ADD2, AMPH, ATP8B1, ATXN1, BDNF, CAMK2A, CTNNA2, CTNND2, DCAF6, GRM5, KCTD16, LYNX1, MAPK1, MAPT, NPAS2, PDP1, PPP2R5C, PRKCB, STX1A, TMOD2, VDAC1	21/1115	0.0188341	82/10053	0.000174238	0.0235285	1.6284	0.0231236
Cortex	Pyramidal_Neurons	1115	MP:0004811	Abnormal neuron physiology	MP:0003631	nervous system phenotype	120	26	ENSG00000075624, ENSG00000176697, ENSG00000151067, ENSG00000070808, ENSG00000070729, ENSG00000198822, ENSG00000197386, ENSG00000160145, ENSG00000075043, ENSG00000184156, ENSG00000105976, ENSG00000125814, ENSG00000114757, ENSG00000076356, ENSG00000196876, ENSG00000144290, ENSG00000118160, ENSG00000184985, ENSG00000198648, ENSG00000106089, ENSG00000099365, ENSG00000067715, ENSG00000100505, ENSG00000130477, ENSG00000112290, ENSG00000179456	ACTB, BDNF, CACNA1C, CAMK2A, CNGB1, GRM3, HTT, KALRN, KCNQ2, KCNQ3, MET, NAPB, PEX5L, PLXNA2, SCN8A, SLC4A10, SLC8A2, SORCS2, STK39, STX1A, STX1B, SYT1, TRIM9, UNC13A, WASF1, ZBTB18	26/1115	0.0233184	112/10053	0.000180478	0.0235285	1.6284	0.0231236
Cortex	Pyramidal_Neurons	1115	MP:0001524	Impaired limb coordination	MP:0005386	behavior/neurological phenotype	61	17	ENSG00000188157, ENSG00000115966, ENSG00000157087, ENSG00000176697, ENSG00000141837, ENSG00000182389, ENSG00000018236, ENSG00000106976, ENSG00000116106, ENSG00000152822, ENSG00000197386, ENSG00000197535, ENSG00000163590, ENSG00000198963, ENSG00000196876, ENSG00000197912, ENSG00000092439	AGRN, ATF2, ATP2B2, BDNF, CACNA1A, CACNB4, CNTN1, DNM1, EPHA4, GRM1, HTT, MYO5A, PPM1L, RORB, SCN8A, SPG7, TRPM7	17/1115	0.0152466	60/10053	0.000191987	0.0235285	1.6284	0.0231236
Cortex	Pyramidal_Neurons	1115	MP:0009538	Abnormal synapse morphology	MP:0003631	nervous system phenotype	67	17	ENSG00000111229, ENSG00000141837, ENSG00000070808, ENSG00000136267, ENSG00000187672, ENSG00000136928, ENSG00000113327, ENSG00000156564, ENSG00000172915, ENSG00000124785, ENSG00000124507, ENSG00000145675, ENSG00000134318, ENSG00000198053, ENSG00000099365, ENSG00000198722, ENSG00000186908	ARPC3, CACNA1A, CAMK2A, DGKB, ERC2, GABBR2, GABRG2, LRFN2, NBEA, NRN1, PACSIN1, PIK3R1, ROCK2, SIRPA, STX1B, UNC13B, ZDHHC17	17/1115	0.0152466	63/10053	0.000364132	0.0403753	1.39388	0.0396804
Cortex	Pyramidal_Neurons	1115	HP:0010831	Impaired proprioception	MP:0005386	behavior/neurological phenotype	116	25	ENSG00000075624, ENSG00000135049, ENSG00000157087, ENSG00000176697, ENSG00000141837, ENSG00000018236, ENSG00000109472, ENSG00000168959, ENSG00000197386, ENSG00000111262, ENSG00000157542, ENSG00000196569, ENSG00000188906, ENSG00000180155, ENSG00000186868, ENSG00000105402, ENSG00000139910, ENSG00000134986, ENSG00000112541, ENSG00000115896, ENSG00000152784, ENSG00000196876, ENSG00000064651, ENSG00000197912, ENSG00000185666	ACTB, AGTPBP1, ATP2B2, BDNF, CACNA1A, CNTN1, CPE, GRM5, HTT, KCNA1, KCNJ6, LAMA2, LRRK2, LYNX1, MAPT, NAPA, NOVA1, NREP, PDE10A, PLCL1, PRDM8, SCN8A, SLC12A2, SPG7, SYN3	25/1115	0.0224215	111/10053	0.000391056	0.0409043	1.38823	0.0402002
Cortex	Pyramidal_Neurons	1115	MP:0009435	Abnormal miniature inhibitory postsynaptic currents	MP:0003631	nervous system phenotype	48	14	ENSG00000134909, ENSG00000007516, ENSG00000148408, ENSG00000139182, ENSG00000151834, ENSG00000113327, ENSG00000117154, ENSG00000155980, ENSG00000172915, ENSG00000156642, ENSG00000124507, ENSG00000167281, ENSG00000099365, ENSG00000197283	ARHGAP32, BAIAP3, CACNA1B, CLSTN3, GABRA2, GABRG2, IGSF21, KIF5A, NBEA, NPTN, PACSIN1, RBFOX3, STX1B, SYNGAP1	14/1115	0.0125561	47/10053	0.000395253	0.0409043	1.38823	0.0402002
Cortex	Pyramidal_Neurons	1115	MP:0008415	Abnormal neurite morphology	MP:0003631	nervous system phenotype	49	14	ENSG00000150471, ENSG00000176788, ENSG00000119866, ENSG00000172757, ENSG00000171587, ENSG00000128573, ENSG00000104381, ENSG00000033122, ENSG00000188906, ENSG00000204406, ENSG00000187109, ENSG00000091129, ENSG00000082684, ENSG00000184985	ADGRL3, BASP1, BCL11A, CFL1, DSCAM, FOXP2, GDAP1, LRRC7, LRRK2, MBD5, NAP1L1, NRCAM, SEMA5B, SORCS2	14/1115	0.0125561	47/10053	0.000395253	0.0409043	1.38823	0.0402002
Cortex	Pyramidal_Neurons	1115	MP:0002066	Abnormal motor capabilities/coordination/movement	MP:0005386	behavior/neurological phenotype	164	31	ENSG00000188157, ENSG00000071205, ENSG00000176697, ENSG00000141837, ENSG00000151067, ENSG00000198216, ENSG00000182389, ENSG00000018236, ENSG00000109472, ENSG00000106976, ENSG00000112367, ENSG00000128573, ENSG00000166206, ENSG00000109738, ENSG00000120251, ENSG00000164082, ENSG00000197386, ENSG00000115041, ENSG00000157542, ENSG00000156113, ENSG00000196569, ENSG00000091136, ENSG00000204406, ENSG00000197535, ENSG00000134986, ENSG00000198963, ENSG00000196876, ENSG00000163536, ENSG00000132639, ENSG00000197283, ENSG00000104833	AGRN, ARHGAP10, BDNF, CACNA1A, CACNA1C, CACNA1E, CACNB4, CNTN1, CPE, DNM1, FIG4, FOXP2, GABRB3, GLRB, GRIA2, GRM2, HTT, KCNIP3, KCNJ6, KCNMA1, LAMA2, LAMB1, MBD5, MYO5A, NREP, RORB, SCN8A, SERPINI1, SNAP25, SYNGAP1, TUBB4A	31/1115	0.0278027	151/10053	0.000480003	0.0475612	1.32275	0.0467425
Cortex	Pyramidal_Neurons	1115	MP:0001364	Decreased anxiety-related response	MP:0005386	behavior/neurological phenotype	188	35	ENSG00000150471, ENSG00000034053, ENSG00000116017, ENSG00000078725, ENSG00000148408, ENSG00000070808, ENSG00000058404, ENSG00000152495, ENSG00000110148, ENSG00000134121, ENSG00000198791, ENSG00000163793, ENSG00000110675, ENSG00000183454, ENSG00000196277, ENSG00000102468, ENSG00000160145, ENSG00000157542, ENSG00000137261, ENSG00000100030, ENSG00000186868, ENSG00000125814, ENSG00000164100, ENSG00000100503, ENSG00000156642, ENSG00000174145, ENSG00000126583, ENSG00000067606, ENSG00000167281, ENSG00000144290, ENSG00000065609, ENSG00000106089, ENSG00000197283, ENSG00000171992, ENSG00000112290	ADGRL3, APBA2, ARID3A, BRINP1, CACNA1B, CAMK2A, CAMK2B, CAMK4, CCKBR, CHL1, CNOT7, DNAJC5G, ELMOD1, GRIN2A, GRM7, HTR2A, KALRN, KCNJ6, KIAA0319, MAPK1, MAPT, NAPB, NDST3, NIN, NPTN, NWD2, PRKCG, PRKCZ, RBFOX3, SLC4A10, SNAP91, STX1A, SYNGAP1, SYNPO, WASF1	35/1115	0.0313901	178/10053	0.000502616	0.0487643	1.3119	0.0479249
Dorsal_root_ganglia	Ab_RA_LTMRs	844	MP:0005404	Abnormal axon morphology	MP:0003631	nervous system phenotype	136	33	ENSG00000181409, ENSG00000145362, ENSG00000176788, ENSG00000151914, ENSG00000082397, ENSG00000046653, ENSG00000044574, ENSG00000142798, ENSG00000139116, ENSG00000126214, ENSG00000153902, ENSG00000134324, ENSG00000166963, ENSG00000131711, ENSG00000186868, ENSG00000100285, ENSG00000277586, ENSG00000091129, ENSG00000120265, ENSG00000178209, ENSG00000123560, ENSG00000109099, ENSG00000135406, ENSG00000197746, ENSG00000068615, ENSG00000018189, ENSG00000105711, ENSG00000122545, ENSG00000104888, ENSG00000109654, ENSG00000137267, ENSG00000104833, ENSG00000011600	AATK, ANK2, BASP1, DST, EPB41L3, GPM6B, HSPA5, HSPG2, KIF21A, KLC1, LGI4, LPIN1, MAP1A, MAP1B, MAPT, NEFH, NEFL, NRCAM, PCMT1, PLEC, PLP1, PMP22, PRPH, PSAP, REEP1, RUFY3, SCN1B, SEPTIN7, SLC17A7, TRIM2, TUBB2A, TUBB4A, TYROBP	33/844	0.0390995	122/8150	1.40743e-07	0.000563956	3.24876	0.000553341
Dorsal_root_ganglia	Ab_RA_LTMRs	844	HP:0011096	Peripheral demyelination	MP:0003631	nervous system phenotype	75	20	ENSG00000132932, ENSG00000127022, ENSG00000182578, ENSG00000173402, ENSG00000151914, ENSG00000101210, ENSG00000142798, ENSG00000153902, ENSG00000134324, ENSG00000197971, ENSG00000158887, ENSG00000104419, ENSG00000123560, ENSG00000109099, ENSG00000197746, ENSG00000112531, ENSG00000068615, ENSG00000138760, ENSG00000117632, ENSG00000104833	ATP8A2, CANX, CSF1R, DAG1, DST, EEF1A2, HSPG2, LGI4, LPIN1, MBP, MPZ, NDRG1, PLP1, PMP22, PSAP, QKI, REEP1, SCARB2, STMN1, TUBB4A	20/844	0.0236967	66/8150	6.37502e-06	0.00967512	2.01434	0.00949301
Dorsal_root_ganglia	Ab_RA_LTMRs	844	HP:0001251	Ataxia	MP:0005386	behavior/neurological phenotype	555	76	ENSG00000100997, ENSG00000114948, ENSG00000205336, ENSG00000105409, ENSG00000132932, ENSG00000127022, ENSG00000136280, ENSG00000184524, ENSG00000172757, ENSG00000173786, ENSG00000018236, ENSG00000168993, ENSG00000145920, ENSG00000182578, ENSG00000160213, ENSG00000064601, ENSG00000187957, ENSG00000106976, ENSG00000151914, ENSG00000197102, ENSG00000101210, ENSG00000082397, ENSG00000129245, ENSG00000167468, ENSG00000030582, ENSG00000152137, ENSG00000144381, ENSG00000130294, ENSG00000054523, ENSG00000155980, ENSG00000126214, ENSG00000198910, ENSG00000123384, ENSG00000166963, ENSG00000131711, ENSG00000109339, ENSG00000008735, ENSG00000186868, ENSG00000197971, ENSG00000158887, ENSG00000125814, ENSG00000128609, ENSG00000064300, ENSG00000131669, ENSG00000119655, ENSG00000091129, ENSG00000164830, ENSG00000007168, ENSG00000116288, ENSG00000113068, ENSG00000123349, ENSG00000107959, ENSG00000123560, ENSG00000109099, ENSG00000115350, ENSG00000171867, ENSG00000197746, ENSG00000013275, ENSG00000112531, ENSG00000099246, ENSG00000068615, ENSG00000105711, ENSG00000250722, ENSG00000104888, ENSG00000132639, ENSG00000142168, ENSG00000291237, ENSG00000103266, ENSG00000130540, ENSG00000143858, ENSG00000106565, ENSG00000109654, ENSG00000104833, ENSG00000154277, ENSG00000165280, ENSG00000026025	ABHD12, ADAM23, ADGRG1, ATP1A3, ATP8A2, CANX, CCM2, CEND1, CFL1, CNP, CNTN1, CPLX1, CPLX2, CSF1R, CSTB, CTSA, DNER, DNM1, DST, DYNC1H1, EEF1A2, EPB41L3, FXR2, GPX4, GRN, HSPB8, HSPD1, KIF1A, KIF1B, KIF5A, KLC1, L1CAM, LRP1, MAP1A, MAP1B, MAPK10, MAPK8IP2, MAPT, MBP, MPZ, NAPB, NDUFA5, NGFR, NINJ1, NPC2, NRCAM, OXR1, PAFAH1B1, PARK7, PFDN1, PFDN5, PITRM1, PLP1, PMP22, POLE4, PRNP, PSAP, PSMC4, QKI, RAB18, REEP1, SCN1B, SELENOP, SLC17A7, SNAP25, SOD1, SOD2, STUB1, SULT4A1, SYT2, TMEM176B, TRIM2, TUBB4A, UCHL1, VCP, VIM	76/844	0.0900474	450/8150	8.4701e-06	0.00967512	2.01434	0.00949301
Dorsal_root_ganglia	Ab_RA_LTMRs	844	MP:0004768	Abnormal axonal transport	MP:0003631	nervous system phenotype	25	11	ENSG00000181409, ENSG00000113657, ENSG00000151914, ENSG00000197102, ENSG00000125971, ENSG00000054523, ENSG00000155980, ENSG00000126214, ENSG00000186868, ENSG00000197971, ENSG00000123560	AATK, DPYSL3, DST, DYNC1H1, DYNLRB1, KIF1B, KIF5A, KLC1, MAPT, MBP, PLP1	11/844	0.0130332	24/8150	9.65822e-06	0.00967512	2.01434	0.00949301
Dorsal_root_ganglia	Ab_RA_LTMRs	844	MP:0003871	Abnormal myelin sheath morphology	MP:0003631	nervous system phenotype	52	16	ENSG00000130203, ENSG00000127022, ENSG00000070831, ENSG00000173402, ENSG00000151914, ENSG00000046653, ENSG00000142798, ENSG00000132470, ENSG00000153902, ENSG00000134324, ENSG00000197971, ENSG00000158887, ENSG00000123560, ENSG00000109099, ENSG00000197746, ENSG00000112531	APOE, CANX, CDC42, DAG1, DST, GPM6B, HSPG2, ITGB4, LGI4, LPIN1, MBP, MPZ, PLP1, PMP22, PSAP, QKI	16/844	0.0189573	48/8150	1.4044e-05	0.0110927	1.95496	0.0108839
Dorsal_root_ganglia	Ab_RA_LTMRs	844	HP:0040078	Axonal degeneration	MP:0003631	nervous system phenotype	71	18	ENSG00000173786, ENSG00000151914, ENSG00000152137, ENSG00000130294, ENSG00000155980, ENSG00000126214, ENSG00000134324, ENSG00000100285, ENSG00000123560, ENSG00000109099, ENSG00000197746, ENSG00000099246, ENSG00000068615, ENSG00000291237, ENSG00000117632, ENSG00000136854, ENSG00000104833, ENSG00000154277	CNP, DST, HSPB8, KIF1A, KIF5A, KLC1, LPIN1, NEFH, PLP1, PMP22, PSAP, RAB18, REEP1, SOD2, STMN1, STXBP1, TUBB4A, UCHL1	18/844	0.021327	59/8150	1.66099e-05	0.0110927	1.95496	0.0108839
Dorsal_root_ganglia	Ab_RA_LTMRs	844	HP:0001288	Gait disturbance	MP:0005386	behavior/neurological phenotype	441	60	ENSG00000087085, ENSG00000136950, ENSG00000104763, ENSG00000198513, ENSG00000159363, ENSG00000105409, ENSG00000132932, ENSG00000127022, ENSG00000184524, ENSG00000250479, ENSG00000173786, ENSG00000018236, ENSG00000164692, ENSG00000109472, ENSG00000145920, ENSG00000160213, ENSG00000051523, ENSG00000106976, ENSG00000151914, ENSG00000161671, ENSG00000082397, ENSG00000087086, ENSG00000089280, ENSG00000006007, ENSG00000103415, ENSG00000142798, ENSG00000010404, ENSG00000150093, ENSG00000134324, ENSG00000123384, ENSG00000131711, ENSG00000126934, ENSG00000197971, ENSG00000158887, ENSG00000104419, ENSG00000103034, ENSG00000130414, ENSG00000064300, ENSG00000141279, ENSG00000156642, ENSG00000116288, ENSG00000158828, ENSG00000123560, ENSG00000109099, ENSG00000115350, ENSG00000138078, ENSG00000197746, ENSG00000112531, ENSG00000099246, ENSG00000068615, ENSG00000177098, ENSG00000250722, ENSG00000142168, ENSG00000291237, ENSG00000130540, ENSG00000137267, ENSG00000104833, ENSG00000154277, ENSG00000124422, ENSG00000069329	ACHE, ARPC5L, ASAH1, ATL1, ATP13A2, ATP1A3, ATP8A2, CANX, CEND1, CHCHD10, CNP, CNTN1, COL1A2, CPE, CPLX2, CSTB, CYBA, DNM1, DST, EMC10, EPB41L3, FTL, FUS, GDE1, HMOX2, HSPG2, IDS, ITGB1, LPIN1, LRP1, MAP1B, MAP2K2, MBP, MPZ, NDRG1, NDRG4, NDUFA10, NGFR, NPEPPS, NPTN, PARK7, PINK1, PLP1, PMP22, POLE4, PREPL, PSAP, QKI, RAB18, REEP1, SCN4B, SELENOP, SOD1, SOD2, SULT4A1, TUBB2A, TUBB4A, UCHL1, USP22, VPS35	60/844	0.07109	344/8150	2.94756e-05	0.0168727	1.77282	0.0165551
Dorsal_root_ganglia	Ab_RA_LTMRs	844	MP:0006060	Increased cerebral infarct size	MP:0005376; MP:0003631	homeostasis/metabolism phenotype; nervous system phenotype	27	9	ENSG00000101439, ENSG00000135472, ENSG00000115414, ENSG00000233276, ENSG00000148180, ENSG00000204389, ENSG00000103034, ENSG00000168439, ENSG00000135018	CST3, FAIM2, FN1, GPX1, GSN, HSPA1A, NDRG4, STIP1, UBQLN1	9/844	0.0106635	19/8150	4.6435e-05	0.0232581	1.63342	0.0228204
Dorsal_root_ganglia	Ab_RA_LTMRs	844	HP:0012757	Abnormal neuron morphology	MP:0003631	nervous system phenotype	109	22	ENSG00000130203, ENSG00000142192, ENSG00000159363, ENSG00000176788, ENSG00000110651, ENSG00000106976, ENSG00000151914, ENSG00000129682, ENSG00000010404, ENSG00000198910, ENSG00000197971, ENSG00000158887, ENSG00000064300, ENSG00000109099, ENSG00000197746, ENSG00000165731, ENSG00000018189, ENSG00000138760, ENSG00000157152, ENSG00000167552, ENSG00000011600, ENSG00000165280	APOE, APP, ATP13A2, BASP1, CD81, DNM1, DST, FGF13, IDS, L1CAM, MBP, MPZ, NGFR, PMP22, PSAP, RET, RUFY3, SCARB2, SYN2, TUBA1A, TYROBP, VCP	22/844	0.0260664	87/8150	5.29483e-05	0.0235738	1.62757	0.0231301
Dorsal_root_ganglia	Ab_RA_LTMRs	844	MP:0000947	Convulsive seizures	MP:0005386; MP:0003631	behavior/neurological phenotype; nervous system phenotype	51	13	ENSG00000105409, ENSG00000102409, ENSG00000173786, ENSG00000106976, ENSG00000162188, ENSG00000167468, ENSG00000197971, ENSG00000100285, ENSG00000120265, ENSG00000109099, ENSG00000166922, ENSG00000132639, ENSG00000157152	ATP1A3, BEX4, CNP, DNM1, GNG3, GPX4, MBP, NEFH, PCMT1, PMP22, SCG5, SNAP25, SYN2	13/844	0.0154028	40/8150	0.000120519	0.0422407	1.37427	0.0414456
Dorsal_root_ganglia	Ab_RA_LTMRs	844	MP:0002083	Premature death	MP:0010768	mortality/aging	1042	115	ENSG00000072778, ENSG00000087085, ENSG00000075624, ENSG00000184009, ENSG00000131016, ENSG00000145362, ENSG00000130203, ENSG00000142192, ENSG00000198931, ENSG00000141522, ENSG00000104763, ENSG00000198363, ENSG00000105409, ENSG00000174437, ENSG00000132932, ENSG00000002330, ENSG00000151929, ENSG00000173372, ENSG00000170955, ENSG00000136280, ENSG00000177697, ENSG00000070831, ENSG00000172757, ENSG00000165410, ENSG00000250479, ENSG00000173786, ENSG00000168993, ENSG00000182578, ENSG00000064601, ENSG00000172115, ENSG00000143753, ENSG00000106976, ENSG00000151914, ENSG00000136160, ENSG00000101210, ENSG00000104529, ENSG00000082397, ENSG00000119782, ENSG00000196924, ENSG00000115414, ENSG00000170345, ENSG00000089280, ENSG00000116717, ENSG00000114353, ENSG00000162188, ENSG00000030582, ENSG00000148180, ENSG00000197448, ENSG00000138029, ENSG00000174775, ENSG00000142798, ENSG00000010404, ENSG00000134352, ENSG00000135424, ENSG00000150093, ENSG00000160255, ENSG00000069424, ENSG00000155980, ENSG00000134324, ENSG00000123384, ENSG00000131711, ENSG00000102882, ENSG00000197971, ENSG00000111341, ENSG00000158887, ENSG00000125814, ENSG00000185818, ENSG00000131507, ENSG00000104419, ENSG00000165795, ENSG00000125356, ENSG00000145494, ENSG00000131669, ENSG00000119655, ENSG00000181163, ENSG00000109180, ENSG00000164830, ENSG00000120265, ENSG00000125851, ENSG00000113068, ENSG00000123349, ENSG00000152556, ENSG00000123560, ENSG00000166794, ENSG00000117450, ENSG00000108946, ENSG00000171867, ENSG00000197746, ENSG00000105426, ENSG00000112531, ENSG00000103769, ENSG00000165731, ENSG00000185088, ENSG00000171863, ENSG00000138760, ENSG00000105711, ENSG00000250722, ENSG00000104888, ENSG00000132639, ENSG00000065609, ENSG00000086300, ENSG00000142168, ENSG00000291237, ENSG00000115306, ENSG00000161011, ENSG00000103266, ENSG00000130540, ENSG00000100234, ENSG00000137076, ENSG00000133112, ENSG00000104833, ENSG00000114383, ENSG00000154277, ENSG00000071127, ENSG00000128016	ACADVL, ACHE, ACTB, ACTG1, AKAP12, ANK2, APOE, APP, APRT, ARHGDIA, ASAH1, ASPH, ATP1A3, ATP2A2, ATP8A2, BAD, BAG3, C1QA, CAVIN3, CCM2, CD151, CDC42, CFL1, CFL2, CHCHD10, CNP, CPLX1, CSF1R, CTSA, CYCS, DEGS1, DNM1, DST, EDNRB, EEF1A2, EEF1D, EPB41L3, FKBP1B, FLNA, FN1, FOS, FUS, GADD45A, GNAI2, GNG3, GRN, GSN, GSTK1, HADHB, HRAS, HSPG2, IDS, IL6ST, ITGA7, ITGB1, ITGB2, KCNAB2, KIF5A, LPIN1, LRP1, MAP1B, MAPK3, MBP, MGP, MPZ, NAPB, NAT8L, NDFIP1, NDRG1, NDRG2, NDUFA1, NDUFS6, NINJ1, NPC2, NPM1, OCIAD1, OXR1, PCMT1, PCSK2, PFDN1, PFDN5, PFKM, PLP1, PPIB, PRDX1, PRKAR1A, PRNP, PSAP, PTPRS, QKI, RAB11A, RET, RPS27L, RPS7, SCARB2, SCN1B, SELENOP, SLC17A7, SNAP25, SNAP91, SNX10, SOD1, SOD2, SPTBN1, SQSTM1, STUB1, SULT4A1, TIMP3, TLN1, TPT1, TUBB4A, TUSC2, UCHL1, WDR1, ZFP36	115/844	0.136256	804/8150	0.000126501	0.0422407	1.37427	0.0414456
Dorsal_root_ganglia	Ab_SA_LTMRs	839	HP:0040078	Axonal degeneration	MP:0003631	nervous system phenotype	71	19	ENSG00000173786, ENSG00000151914, ENSG00000152137, ENSG00000130294, ENSG00000155980, ENSG00000126214, ENSG00000134324, ENSG00000100285, ENSG00000123560, ENSG00000109099, ENSG00000197746, ENSG00000099246, ENSG00000068615, ENSG00000151835, ENSG00000291237, ENSG00000117632, ENSG00000136854, ENSG00000104833, ENSG00000154277	CNP, DST, HSPB8, KIF1A, KIF5A, KLC1, LPIN1, NEFH, PLP1, PMP22, PSAP, RAB18, REEP1, SACS, SOD2, STMN1, STXBP1, TUBB4A, UCHL1	19/839	0.022646	59/8150	3.64624e-06	0.01445	1.84013	0.0143585
Dorsal_root_ganglia	Ab_SA_LTMRs	839	HP:0001251	Ataxia	MP:0005386	behavior/neurological phenotype	555	74	ENSG00000100997, ENSG00000114948, ENSG00000205336, ENSG00000105409, ENSG00000132932, ENSG00000127022, ENSG00000136280, ENSG00000184524, ENSG00000172757, ENSG00000173786, ENSG00000018236, ENSG00000168993, ENSG00000182578, ENSG00000160213, ENSG00000064601, ENSG00000187957, ENSG00000106976, ENSG00000151914, ENSG00000197102, ENSG00000101210, ENSG00000082397, ENSG00000129245, ENSG00000167468, ENSG00000030582, ENSG00000152137, ENSG00000144381, ENSG00000130294, ENSG00000054523, ENSG00000155980, ENSG00000126214, ENSG00000198910, ENSG00000123384, ENSG00000166963, ENSG00000131711, ENSG00000008735, ENSG00000197971, ENSG00000158887, ENSG00000125814, ENSG00000128609, ENSG00000064300, ENSG00000131669, ENSG00000119655, ENSG00000091129, ENSG00000164830, ENSG00000007168, ENSG00000116288, ENSG00000113068, ENSG00000123349, ENSG00000107959, ENSG00000123560, ENSG00000109099, ENSG00000115350, ENSG00000171867, ENSG00000197746, ENSG00000013275, ENSG00000112531, ENSG00000099246, ENSG00000068615, ENSG00000151835, ENSG00000105711, ENSG00000250722, ENSG00000104888, ENSG00000132639, ENSG00000142168, ENSG00000291237, ENSG00000103266, ENSG00000130540, ENSG00000143858, ENSG00000106565, ENSG00000109654, ENSG00000104833, ENSG00000154277, ENSG00000165280, ENSG00000026025	ABHD12, ADAM23, ADGRG1, ATP1A3, ATP8A2, CANX, CCM2, CEND1, CFL1, CNP, CNTN1, CPLX1, CSF1R, CSTB, CTSA, DNER, DNM1, DST, DYNC1H1, EEF1A2, EPB41L3, FXR2, GPX4, GRN, HSPB8, HSPD1, KIF1A, KIF1B, KIF5A, KLC1, L1CAM, LRP1, MAP1A, MAP1B, MAPK8IP2, MBP, MPZ, NAPB, NDUFA5, NGFR, NINJ1, NPC2, NRCAM, OXR1, PAFAH1B1, PARK7, PFDN1, PFDN5, PITRM1, PLP1, PMP22, POLE4, PRNP, PSAP, PSMC4, QKI, RAB18, REEP1, SACS, SCN1B, SELENOP, SLC17A7, SNAP25, SOD1, SOD2, STUB1, SULT4A1, SYT2, TMEM176B, TRIM2, TUBB4A, UCHL1, VCP, VIM	74/839	0.0882002	450/8150	2.35354e-05	0.0327735	1.48448	0.0325659
Dorsal_root_ganglia	Ab_SA_LTMRs	839	MP:0010954	Abnormal cellular respiration	MP:0005384	cellular phenotype	45	13	ENSG00000072778, ENSG00000111275, ENSG00000170955, ENSG00000115944, ENSG00000172115, ENSG00000120129, ENSG00000163754, ENSG00000152137, ENSG00000198763, ENSG00000116288, ENSG00000158828, ENSG00000100348, ENSG00000265972	ACADVL, ALDH2, CAVIN3, COX7A2L, CYCS, DUSP1, GYG1, HSPB8, MT-ND2, PARK7, PINK1, TXN2, TXNIP	13/839	0.0154946	36/8150	3.21847e-05	0.0327735	1.48448	0.0325659
Dorsal_root_ganglia	Ab_SA_LTMRs	839	MP:0005404	Abnormal axon morphology	MP:0003631	nervous system phenotype	136	28	ENSG00000145362, ENSG00000151914, ENSG00000082397, ENSG00000044574, ENSG00000139116, ENSG00000126214, ENSG00000153902, ENSG00000134324, ENSG00000166963, ENSG00000131711, ENSG00000100285, ENSG00000277586, ENSG00000091129, ENSG00000120265, ENSG00000178209, ENSG00000123560, ENSG00000109099, ENSG00000135406, ENSG00000197746, ENSG00000068615, ENSG00000018189, ENSG00000105711, ENSG00000122545, ENSG00000104888, ENSG00000109654, ENSG00000137267, ENSG00000104833, ENSG00000011600	ANK2, DST, EPB41L3, HSPA5, KIF21A, KLC1, LGI4, LPIN1, MAP1A, MAP1B, NEFH, NEFL, NRCAM, PCMT1, PLEC, PLP1, PMP22, PRPH, PSAP, REEP1, RUFY3, SCN1B, SEPTIN7, SLC17A7, TRIM2, TUBB2A, TUBB4A, TYROBP	28/839	0.0333731	122/8150	3.30795e-05	0.0327735	1.48448	0.0325659
Dorsal_root_ganglia	Ab_SA_LTMRs	839	MP:0006060	Increased cerebral infarct size	MP:0005376; MP:0003631	homeostasis/metabolism phenotype; nervous system phenotype	27	9	ENSG00000101439, ENSG00000135472, ENSG00000115414, ENSG00000233276, ENSG00000148180, ENSG00000204389, ENSG00000103034, ENSG00000168439, ENSG00000135018	CST3, FAIM2, FN1, GPX1, GSN, HSPA1A, NDRG4, STIP1, UBQLN1	9/839	0.0107271	19/8150	4.42718e-05	0.0350898	1.45482	0.0348675
Dorsal_root_ganglia	Ab_nociceptors	834	MP:0005404	Abnormal axon morphology	MP:0003631	nervous system phenotype	136	32	ENSG00000145362, ENSG00000176788, ENSG00000134121, ENSG00000151914, ENSG00000082397, ENSG00000172020, ENSG00000044574, ENSG00000139116, ENSG00000126214, ENSG00000153902, ENSG00000134324, ENSG00000166963, ENSG00000131711, ENSG00000186868, ENSG00000100285, ENSG00000277586, ENSG00000091129, ENSG00000120265, ENSG00000178209, ENSG00000123560, ENSG00000109099, ENSG00000135406, ENSG00000197746, ENSG00000068615, ENSG00000018189, ENSG00000105711, ENSG00000122545, ENSG00000104888, ENSG00000109654, ENSG00000137267, ENSG00000104833, ENSG00000011600	ANK2, BASP1, CHL1, DST, EPB41L3, GAP43, HSPA5, KIF21A, KLC1, LGI4, LPIN1, MAP1A, MAP1B, MAPT, NEFH, NEFL, NRCAM, PCMT1, PLEC, PLP1, PMP22, PRPH, PSAP, REEP1, RUFY3, SCN1B, SEPTIN7, SLC17A7, TRIM2, TUBB2A, TUBB4A, TYROBP	32/834	0.0383693	122/8150	3.56046e-07	0.00142454	2.84633	0.00139832
Dorsal_root_ganglia	Ab_nociceptors	834	HP:0040078	Axonal degeneration	MP:0003631	nervous system phenotype	71	20	ENSG00000134121, ENSG00000187446, ENSG00000173786, ENSG00000151914, ENSG00000152137, ENSG00000130294, ENSG00000155980, ENSG00000126214, ENSG00000134324, ENSG00000100285, ENSG00000123560, ENSG00000109099, ENSG00000197746, ENSG00000099246, ENSG00000068615, ENSG00000291237, ENSG00000117632, ENSG00000136854, ENSG00000104833, ENSG00000154277	CHL1, CHP1, CNP, DST, HSPB8, KIF1A, KIF5A, KLC1, LPIN1, NEFH, PLP1, PMP22, PSAP, RAB18, REEP1, SOD2, STMN1, STXBP1, TUBB4A, UCHL1	20/834	0.0239808	59/8150	7.32393e-07	0.00146515	2.83412	0.00143819
Dorsal_root_ganglia	Ab_nociceptors	834	HP:0001251	Ataxia	MP:0005386	behavior/neurological phenotype	555	76	ENSG00000100997, ENSG00000073670, ENSG00000114948, ENSG00000205336, ENSG00000105409, ENSG00000127022, ENSG00000136280, ENSG00000184524, ENSG00000172757, ENSG00000187446, ENSG00000173786, ENSG00000018236, ENSG00000168993, ENSG00000145920, ENSG00000182578, ENSG00000160213, ENSG00000187957, ENSG00000106976, ENSG00000151914, ENSG00000197102, ENSG00000101210, ENSG00000162374, ENSG00000082397, ENSG00000129245, ENSG00000167468, ENSG00000030582, ENSG00000152137, ENSG00000144381, ENSG00000130294, ENSG00000054523, ENSG00000155980, ENSG00000126214, ENSG00000198910, ENSG00000123384, ENSG00000166963, ENSG00000131711, ENSG00000109339, ENSG00000008735, ENSG00000186868, ENSG00000197971, ENSG00000158887, ENSG00000125814, ENSG00000182636, ENSG00000064300, ENSG00000131669, ENSG00000119655, ENSG00000091129, ENSG00000007168, ENSG00000116288, ENSG00000113068, ENSG00000123349, ENSG00000107959, ENSG00000123560, ENSG00000109099, ENSG00000115350, ENSG00000171867, ENSG00000197746, ENSG00000013275, ENSG00000112531, ENSG00000099246, ENSG00000068615, ENSG00000105711, ENSG00000250722, ENSG00000104888, ENSG00000132639, ENSG00000142168, ENSG00000291237, ENSG00000103266, ENSG00000130540, ENSG00000132872, ENSG00000106565, ENSG00000109654, ENSG00000104833, ENSG00000154277, ENSG00000165280, ENSG00000026025	ABHD12, ADAM11, ADAM23, ADGRG1, ATP1A3, CANX, CCM2, CEND1, CFL1, CHP1, CNP, CNTN1, CPLX1, CPLX2, CSF1R, CSTB, DNER, DNM1, DST, DYNC1H1, EEF1A2, ELAVL4, EPB41L3, FXR2, GPX4, GRN, HSPB8, HSPD1, KIF1A, KIF1B, KIF5A, KLC1, L1CAM, LRP1, MAP1A, MAP1B, MAPK10, MAPK8IP2, MAPT, MBP, MPZ, NAPB, NDN, NGFR, NINJ1, NPC2, NRCAM, PAFAH1B1, PARK7, PFDN1, PFDN5, PITRM1, PLP1, PMP22, POLE4, PRNP, PSAP, PSMC4, QKI, RAB18, REEP1, SCN1B, SELENOP, SLC17A7, SNAP25, SOD1, SOD2, STUB1, SULT4A1, SYT4, TMEM176B, TRIM2, TUBB4A, UCHL1, VCP, VIM	76/834	0.0911271	450/8150	5.45825e-06	0.00727948	2.1379	0.00714552
Dorsal_root_ganglia	Ab_nociceptors	834	MP:0001463	Abnormal spatial learning	MP:0005386	behavior/neurological phenotype	183	33	ENSG00000073670, ENSG00000166313, ENSG00000189058, ENSG00000130203, ENSG00000142192, ENSG00000159363, ENSG00000105409, ENSG00000166165, ENSG00000145920, ENSG00000129682, ENSG00000170345, ENSG00000129245, ENSG00000030582, ENSG00000069424, ENSG00000115041, ENSG00000198910, ENSG00000186868, ENSG00000197971, ENSG00000149294, ENSG00000182636, ENSG00000103034, ENSG00000064300, ENSG00000091129, ENSG00000124785, ENSG00000007168, ENSG00000132670, ENSG00000142949, ENSG00000250722, ENSG00000132639, ENSG00000100234, ENSG00000213585, ENSG00000128564, ENSG00000109501	ADAM11, APBB1, APOD, APOE, APP, ATP13A2, ATP1A3, CKB, CPLX2, FGF13, FOS, FXR2, GRN, KCNAB2, KCNIP3, L1CAM, MAPT, MBP, NCAM1, NDN, NDRG4, NGFR, NRCAM, NRN1, PAFAH1B1, PTPRA, PTPRF, SELENOP, SNAP25, TIMP3, VDAC1, VGF, WFS1	33/834	0.0395683	151/8150	1.7668e-05	0.0176724	1.75271	0.0173471
Dorsal_root_ganglia	Ab_nociceptors	834	HP:0012757	Abnormal neuron morphology	MP:0003631	nervous system phenotype	109	22	ENSG00000130203, ENSG00000142192, ENSG00000159363, ENSG00000176788, ENSG00000110651, ENSG00000106976, ENSG00000151914, ENSG00000129682, ENSG00000010404, ENSG00000198910, ENSG00000197971, ENSG00000158887, ENSG00000064300, ENSG00000109099, ENSG00000197746, ENSG00000165731, ENSG00000018189, ENSG00000138760, ENSG00000157152, ENSG00000167552, ENSG00000011600, ENSG00000165280	APOE, APP, ATP13A2, BASP1, CD81, DNM1, DST, FGF13, IDS, L1CAM, MBP, MPZ, NGFR, PMP22, PSAP, RET, RUFY3, SCARB2, SYN2, TUBA1A, TYROBP, VCP	22/834	0.0263789	87/8150	4.41288e-05	0.0353118	1.45208	0.034662
Dorsal_root_ganglia	Ab_nociceptors	834	MP:0004768	Abnormal axonal transport	MP:0003631	nervous system phenotype	25	10	ENSG00000113657, ENSG00000151914, ENSG00000197102, ENSG00000125971, ENSG00000054523, ENSG00000155980, ENSG00000126214, ENSG00000186868, ENSG00000197971, ENSG00000123560	DPYSL3, DST, DYNC1H1, DYNLRB1, KIF1B, KIF5A, KLC1, MAPT, MBP, PLP1	10/834	0.0119904	24/8150	6.13288e-05	0.0383657	1.41606	0.0376597
Dorsal_root_ganglia	Ab_nociceptors	834	HP:0011096	Peripheral demyelination	MP:0003631	nervous system phenotype	75	18	ENSG00000127022, ENSG00000182578, ENSG00000173402, ENSG00000151914, ENSG00000101210, ENSG00000153902, ENSG00000134324, ENSG00000197971, ENSG00000158887, ENSG00000104419, ENSG00000123560, ENSG00000109099, ENSG00000197746, ENSG00000112531, ENSG00000068615, ENSG00000138760, ENSG00000117632, ENSG00000104833	CANX, CSF1R, DAG1, DST, EEF1A2, LGI4, LPIN1, MBP, MPZ, NDRG1, PLP1, PMP22, PSAP, QKI, REEP1, SCARB2, STMN1, TUBB4A	18/834	0.0215827	66/8150	7.46628e-05	0.0383657	1.41606	0.0376597
Dorsal_root_ganglia	Ab_nociceptors	834	HP:0001288	Gait disturbance	MP:0005386	behavior/neurological phenotype	441	58	ENSG00000087085, ENSG00000136950, ENSG00000104763, ENSG00000198513, ENSG00000159363, ENSG00000105409, ENSG00000127022, ENSG00000184524, ENSG00000250479, ENSG00000173786, ENSG00000018236, ENSG00000164692, ENSG00000109472, ENSG00000145920, ENSG00000160213, ENSG00000051523, ENSG00000106976, ENSG00000151914, ENSG00000162374, ENSG00000082397, ENSG00000087086, ENSG00000089280, ENSG00000103415, ENSG00000010404, ENSG00000150093, ENSG00000134324, ENSG00000123384, ENSG00000131711, ENSG00000126934, ENSG00000197971, ENSG00000158887, ENSG00000104419, ENSG00000103034, ENSG00000130414, ENSG00000064300, ENSG00000141279, ENSG00000156642, ENSG00000116288, ENSG00000158828, ENSG00000123560, ENSG00000109099, ENSG00000115350, ENSG00000138078, ENSG00000197746, ENSG00000112531, ENSG00000099246, ENSG00000068615, ENSG00000177098, ENSG00000250722, ENSG00000142168, ENSG00000291237, ENSG00000130540, ENSG00000132872, ENSG00000137267, ENSG00000104833, ENSG00000154277, ENSG00000124422, ENSG00000069329	ACHE, ARPC5L, ASAH1, ATL1, ATP13A2, ATP1A3, CANX, CEND1, CHCHD10, CNP, CNTN1, COL1A2, CPE, CPLX2, CSTB, CYBA, DNM1, DST, ELAVL4, EPB41L3, FTL, FUS, HMOX2, IDS, ITGB1, LPIN1, LRP1, MAP1B, MAP2K2, MBP, MPZ, NDRG1, NDRG4, NDUFA10, NGFR, NPEPPS, NPTN, PARK7, PINK1, PLP1, PMP22, POLE4, PREPL, PSAP, QKI, RAB18, REEP1, SCN4B, SELENOP, SOD1, SOD2, SULT4A1, SYT4, TUBB2A, TUBB4A, UCHL1, USP22, VPS35	58/834	0.0695444	344/8150	7.67123e-05	0.0383657	1.41606	0.0376597
Dorsal_root_ganglia	Ab_nociceptors	834	MP:0000947	Convulsive seizures	MP:0005386; MP:0003631	behavior/neurological phenotype; nervous system phenotype	51	13	ENSG00000105409, ENSG00000102409, ENSG00000173786, ENSG00000106976, ENSG00000162188, ENSG00000167468, ENSG00000197971, ENSG00000100285, ENSG00000120265, ENSG00000109099, ENSG00000166922, ENSG00000132639, ENSG00000157152	ATP1A3, BEX4, CNP, DNM1, GNG3, GPX4, MBP, NEFH, PCMT1, PMP22, SCG5, SNAP25, SYN2	13/834	0.0155875	40/8150	0.000106613	0.0445905	1.35076	0.0437699
Dorsal_root_ganglia	Ab_nociceptors	834	HP:0001337	Tremor	MP:0005386	behavior/neurological phenotype	313	46	ENSG00000087085, ENSG00000114948, ENSG00000029534, ENSG00000065000, ENSG00000105409, ENSG00000151929, ENSG00000127022, ENSG00000187446, ENSG00000109472, ENSG00000143753, ENSG00000106976, ENSG00000151914, ENSG00000101210, ENSG00000069424, ENSG00000155980, ENSG00000134324, ENSG00000123384, ENSG00000131711, ENSG00000186868, ENSG00000197971, ENSG00000158887, ENSG00000104419, ENSG00000277586, ENSG00000064300, ENSG00000119655, ENSG00000156642, ENSG00000123560, ENSG00000109099, ENSG00000171867, ENSG00000197746, ENSG00000013275, ENSG00000112531, ENSG00000138760, ENSG00000105711, ENSG00000177098, ENSG00000250722, ENSG00000183172, ENSG00000132639, ENSG00000142168, ENSG00000291237, ENSG00000130540, ENSG00000109654, ENSG00000104833, ENSG00000154277, ENSG00000128564, ENSG00000132612	ACHE, ADAM23, ANK1, AP3D1, ATP1A3, BAG3, CANX, CHP1, CPE, DEGS1, DNM1, DST, EEF1A2, KCNAB2, KIF5A, LPIN1, LRP1, MAP1B, MAPT, MBP, MPZ, NDRG1, NEFL, NGFR, NPC2, NPTN, PLP1, PMP22, PRNP, PSAP, PSMC4, QKI, SCARB2, SCN1B, SCN4B, SELENOP, SMDT1, SNAP25, SOD1, SOD2, SULT4A1, TRIM2, TUBB4A, UCHL1, VGF, VPS4A	46/834	0.0551559	258/8150	0.000111448	0.0445905	1.35076	0.0437699
Dorsal_root_ganglia	Ad_HTMRs	842	MP:0005404	Abnormal axon morphology	MP:0003631	nervous system phenotype	136	32	ENSG00000181409, ENSG00000145362, ENSG00000176788, ENSG00000134121, ENSG00000151914, ENSG00000082397, ENSG00000172020, ENSG00000044574, ENSG00000142798, ENSG00000139116, ENSG00000126214, ENSG00000153902, ENSG00000134324, ENSG00000166963, ENSG00000131711, ENSG00000186868, ENSG00000100285, ENSG00000277586, ENSG00000091129, ENSG00000120265, ENSG00000178209, ENSG00000123560, ENSG00000109099, ENSG00000135406, ENSG00000197746, ENSG00000068615, ENSG00000018189, ENSG00000122545, ENSG00000109654, ENSG00000137267, ENSG00000104833, ENSG00000011600	AATK, ANK2, BASP1, CHL1, DST, EPB41L3, GAP43, HSPA5, HSPG2, KIF21A, KLC1, LGI4, LPIN1, MAP1A, MAP1B, MAPT, NEFH, NEFL, NRCAM, PCMT1, PLEC, PLP1, PMP22, PRPH, PSAP, REEP1, RUFY3, SEPTIN7, TRIM2, TUBB2A, TUBB4A, TYROBP	32/842	0.0380048	122/8150	4.42251e-07	0.00173956	2.75956	0.00170712
Dorsal_root_ganglia	Ad_HTMRs	842	HP:0040078	Axonal degeneration	MP:0003631	nervous system phenotype	71	20	ENSG00000134121, ENSG00000187446, ENSG00000173786, ENSG00000151914, ENSG00000152137, ENSG00000130294, ENSG00000155980, ENSG00000126214, ENSG00000134324, ENSG00000100285, ENSG00000123560, ENSG00000109099, ENSG00000197746, ENSG00000099246, ENSG00000068615, ENSG00000291237, ENSG00000117632, ENSG00000136854, ENSG00000104833, ENSG00000154277	CHL1, CHP1, CNP, DST, HSPB8, KIF1A, KIF5A, KLC1, LPIN1, NEFH, PLP1, PMP22, PSAP, RAB18, REEP1, SOD2, STMN1, STXBP1, TUBB4A, UCHL1	20/842	0.023753	59/8150	8.53561e-07	0.00173956	2.75956	0.00170712
Dorsal_root_ganglia	Ad_HTMRs	842	MP:0000947	Convulsive seizures	MP:0005386; MP:0003631	behavior/neurological phenotype; nervous system phenotype	51	15	ENSG00000008277, ENSG00000105409, ENSG00000102409, ENSG00000173786, ENSG00000136279, ENSG00000106976, ENSG00000162188, ENSG00000167468, ENSG00000197971, ENSG00000100285, ENSG00000120265, ENSG00000109099, ENSG00000166922, ENSG00000132639, ENSG00000157152	ADAM22, ATP1A3, BEX4, CNP, DBNL, DNM1, GNG3, GPX4, MBP, NEFH, PCMT1, PMP22, SCG5, SNAP25, SYN2	15/842	0.0178147	40/8150	4.84309e-06	0.00658015	2.18176	0.00645746
Dorsal_root_ganglia	Ad_HTMRs	842	HP:0001251	Ataxia	MP:0005386	behavior/neurological phenotype	555	76	ENSG00000100997, ENSG00000008277, ENSG00000205336, ENSG00000105409, ENSG00000127022, ENSG00000136280, ENSG00000184524, ENSG00000172757, ENSG00000187446, ENSG00000173786, ENSG00000018236, ENSG00000168993, ENSG00000145920, ENSG00000182578, ENSG00000160213, ENSG00000064601, ENSG00000136279, ENSG00000187957, ENSG00000106976, ENSG00000151914, ENSG00000197102, ENSG00000101210, ENSG00000162374, ENSG00000082397, ENSG00000129245, ENSG00000167468, ENSG00000030582, ENSG00000152137, ENSG00000144381, ENSG00000130294, ENSG00000054523, ENSG00000155980, ENSG00000126214, ENSG00000198910, ENSG00000123384, ENSG00000166963, ENSG00000131711, ENSG00000109339, ENSG00000008735, ENSG00000186868, ENSG00000197971, ENSG00000158887, ENSG00000125814, ENSG00000182636, ENSG00000128609, ENSG00000064300, ENSG00000131669, ENSG00000119655, ENSG00000091129, ENSG00000007168, ENSG00000116288, ENSG00000113068, ENSG00000123349, ENSG00000123560, ENSG00000109099, ENSG00000115350, ENSG00000171867, ENSG00000197746, ENSG00000013275, ENSG00000112531, ENSG00000099246, ENSG00000068615, ENSG00000117152, ENSG00000250722, ENSG00000132639, ENSG00000142168, ENSG00000291237, ENSG00000103266, ENSG00000130540, ENSG00000132872, ENSG00000106565, ENSG00000109654, ENSG00000104833, ENSG00000154277, ENSG00000165280, ENSG00000026025	ABHD12, ADAM22, ADGRG1, ATP1A3, CANX, CCM2, CEND1, CFL1, CHP1, CNP, CNTN1, CPLX1, CPLX2, CSF1R, CSTB, CTSA, DBNL, DNER, DNM1, DST, DYNC1H1, EEF1A2, ELAVL4, EPB41L3, FXR2, GPX4, GRN, HSPB8, HSPD1, KIF1A, KIF1B, KIF5A, KLC1, L1CAM, LRP1, MAP1A, MAP1B, MAPK10, MAPK8IP2, MAPT, MBP, MPZ, NAPB, NDN, NDUFA5, NGFR, NINJ1, NPC2, NRCAM, PAFAH1B1, PARK7, PFDN1, PFDN5, PLP1, PMP22, POLE4, PRNP, PSAP, PSMC4, QKI, RAB18, REEP1, RGS4, SELENOP, SNAP25, SOD1, SOD2, STUB1, SULT4A1, SYT4, TMEM176B, TRIM2, TUBB4A, UCHL1, VCP, VIM	76/842	0.0902613	450/8150	7.76514e-06	0.00769395	2.11385	0.00755049
Dorsal_root_ganglia	Ad_HTMRs	842	MP:0004768	Abnormal axonal transport	MP:0003631	nervous system phenotype	25	11	ENSG00000181409, ENSG00000113657, ENSG00000151914, ENSG00000197102, ENSG00000125971, ENSG00000054523, ENSG00000155980, ENSG00000126214, ENSG00000186868, ENSG00000197971, ENSG00000123560	AATK, DPYSL3, DST, DYNC1H1, DYNLRB1, KIF1B, KIF5A, KLC1, MAPT, MBP, PLP1	11/842	0.0130641	24/8150	9.43811e-06	0.00769395	2.11385	0.00755049
Dorsal_root_ganglia	Ad_HTMRs	842	HP:0012757	Abnormal neuron morphology	MP:0003631	nervous system phenotype	109	23	ENSG00000008277, ENSG00000130203, ENSG00000142192, ENSG00000159363, ENSG00000176788, ENSG00000110651, ENSG00000106976, ENSG00000151914, ENSG00000129682, ENSG00000010404, ENSG00000198910, ENSG00000197971, ENSG00000158887, ENSG00000064300, ENSG00000109099, ENSG00000197746, ENSG00000165731, ENSG00000018189, ENSG00000138760, ENSG00000157152, ENSG00000167552, ENSG00000011600, ENSG00000165280	ADAM22, APOE, APP, ATP13A2, BASP1, CD81, DNM1, DST, FGF13, IDS, L1CAM, MBP, MPZ, NGFR, PMP22, PSAP, RET, RUFY3, SCARB2, SYN2, TUBA1A, TYROBP, VCP	23/842	0.0273159	87/8150	1.59358e-05	0.0108257	1.96554	0.0106239
Dorsal_root_ganglia	Ad_HTMRs	842	HP:0011096	Peripheral demyelination	MP:0003631	nervous system phenotype	75	19	ENSG00000008277, ENSG00000127022, ENSG00000182578, ENSG00000151914, ENSG00000101210, ENSG00000142798, ENSG00000153902, ENSG00000134324, ENSG00000197971, ENSG00000158887, ENSG00000104419, ENSG00000123560, ENSG00000109099, ENSG00000197746, ENSG00000112531, ENSG00000068615, ENSG00000138760, ENSG00000117632, ENSG00000104833	ADAM22, CANX, CSF1R, DST, EEF1A2, HSPG2, LGI4, LPIN1, MBP, MPZ, NDRG1, PLP1, PMP22, PSAP, QKI, REEP1, SCARB2, STMN1, TUBB4A	19/842	0.0225653	66/8150	2.36286e-05	0.0137586	1.86143	0.0135021
Dorsal_root_ganglia	Ad_HTMRs	842	HP:0001288	Gait disturbance	MP:0005386	behavior/neurological phenotype	441	60	ENSG00000087085, ENSG00000136950, ENSG00000104763, ENSG00000198513, ENSG00000159363, ENSG00000105409, ENSG00000127022, ENSG00000184524, ENSG00000250479, ENSG00000173786, ENSG00000018236, ENSG00000164692, ENSG00000109472, ENSG00000145920, ENSG00000160213, ENSG00000051523, ENSG00000106976, ENSG00000151914, ENSG00000162374, ENSG00000161671, ENSG00000082397, ENSG00000087086, ENSG00000089280, ENSG00000006007, ENSG00000103415, ENSG00000142798, ENSG00000010404, ENSG00000150093, ENSG00000134324, ENSG00000123384, ENSG00000131711, ENSG00000126934, ENSG00000197971, ENSG00000158887, ENSG00000104419, ENSG00000103034, ENSG00000130414, ENSG00000064300, ENSG00000156642, ENSG00000116288, ENSG00000158828, ENSG00000123560, ENSG00000109099, ENSG00000115350, ENSG00000138078, ENSG00000197746, ENSG00000112531, ENSG00000099246, ENSG00000068615, ENSG00000177098, ENSG00000250722, ENSG00000142168, ENSG00000291237, ENSG00000130540, ENSG00000132872, ENSG00000137267, ENSG00000104833, ENSG00000154277, ENSG00000124422, ENSG00000069329	ACHE, ARPC5L, ASAH1, ATL1, ATP13A2, ATP1A3, CANX, CEND1, CHCHD10, CNP, CNTN1, COL1A2, CPE, CPLX2, CSTB, CYBA, DNM1, DST, ELAVL4, EMC10, EPB41L3, FTL, FUS, GDE1, HMOX2, HSPG2, IDS, ITGB1, LPIN1, LRP1, MAP1B, MAP2K2, MBP, MPZ, NDRG1, NDRG4, NDUFA10, NGFR, NPTN, PARK7, PINK1, PLP1, PMP22, POLE4, PREPL, PSAP, QKI, RAB18, REEP1, SCN4B, SELENOP, SOD1, SOD2, SULT4A1, SYT4, TUBB2A, TUBB4A, UCHL1, USP22, VPS35	60/842	0.0712589	344/8150	2.74519e-05	0.0139867	1.85428	0.0137259
Dorsal_root_ganglia	Ad_HTMRs	842	MP:0001106	Abnormal Schwann cell morphology	MP:0003631	nervous system phenotype	30	11	ENSG00000008277, ENSG00000176788, ENSG00000151914, ENSG00000134352, ENSG00000198910, ENSG00000153902, ENSG00000134324, ENSG00000158887, ENSG00000109099, ENSG00000197746, ENSG00000138760	ADAM22, BASP1, DST, IL6ST, L1CAM, LGI4, LPIN1, MPZ, PMP22, PSAP, SCARB2	11/842	0.0130641	28/8150	5.50302e-05	0.0249226	1.60341	0.0244579
Dorsal_root_ganglia	Ad_LTMRs	839	MP:0005404	Abnormal axon morphology	MP:0003631	nervous system phenotype	136	33	ENSG00000145362, ENSG00000176788, ENSG00000151914, ENSG00000082397, ENSG00000204681, ENSG00000172020, ENSG00000044574, ENSG00000139116, ENSG00000126214, ENSG00000153902, ENSG00000134324, ENSG00000166963, ENSG00000131711, ENSG00000186868, ENSG00000100285, ENSG00000277586, ENSG00000091129, ENSG00000120265, ENSG00000178209, ENSG00000123560, ENSG00000109099, ENSG00000135406, ENSG00000197746, ENSG00000068615, ENSG00000018189, ENSG00000105711, ENSG00000122545, ENSG00000141526, ENSG00000104888, ENSG00000109654, ENSG00000137267, ENSG00000104833, ENSG00000011600	ANK2, BASP1, DST, EPB41L3, GABBR1, GAP43, HSPA5, KIF21A, KLC1, LGI4, LPIN1, MAP1A, MAP1B, MAPT, NEFH, NEFL, NRCAM, PCMT1, PLEC, PLP1, PMP22, PRPH, PSAP, REEP1, RUFY3, SCN1B, SEPTIN7, SLC16A3, SLC17A7, TRIM2, TUBB2A, TUBB4A, TYROBP	33/839	0.0393325	122/8150	1.22187e-07	0.000462509	3.33488	0.000452769
Dorsal_root_ganglia	Ad_LTMRs	839	HP:0001251	Ataxia	MP:0005386	behavior/neurological phenotype	555	81	ENSG00000100997, ENSG00000073670, ENSG00000008277, ENSG00000114948, ENSG00000205336, ENSG00000105409, ENSG00000132932, ENSG00000127022, ENSG00000136280, ENSG00000184524, ENSG00000172757, ENSG00000187446, ENSG00000173786, ENSG00000018236, ENSG00000168993, ENSG00000145920, ENSG00000182578, ENSG00000160213, ENSG00000064601, ENSG00000187957, ENSG00000106976, ENSG00000151914, ENSG00000197102, ENSG00000101210, ENSG00000082397, ENSG00000129245, ENSG00000167468, ENSG00000030582, ENSG00000152137, ENSG00000144381, ENSG00000197386, ENSG00000164794, ENSG00000130294, ENSG00000054523, ENSG00000155980, ENSG00000126214, ENSG00000198910, ENSG00000123384, ENSG00000166963, ENSG00000131711, ENSG00000008735, ENSG00000186868, ENSG00000197971, ENSG00000158887, ENSG00000197535, ENSG00000125814, ENSG00000182636, ENSG00000128609, ENSG00000064300, ENSG00000131669, ENSG00000119655, ENSG00000091129, ENSG00000164830, ENSG00000007168, ENSG00000116288, ENSG00000113068, ENSG00000123349, ENSG00000123560, ENSG00000109099, ENSG00000115350, ENSG00000171867, ENSG00000197746, ENSG00000112531, ENSG00000099246, ENSG00000068615, ENSG00000151835, ENSG00000105711, ENSG00000250722, ENSG00000104888, ENSG00000132639, ENSG00000142168, ENSG00000291237, ENSG00000103266, ENSG00000130540, ENSG00000132872, ENSG00000106565, ENSG00000109654, ENSG00000104833, ENSG00000154277, ENSG00000165280, ENSG00000026025	ABHD12, ADAM11, ADAM22, ADAM23, ADGRG1, ATP1A3, ATP8A2, CANX, CCM2, CEND1, CFL1, CHP1, CNP, CNTN1, CPLX1, CPLX2, CSF1R, CSTB, CTSA, DNER, DNM1, DST, DYNC1H1, EEF1A2, EPB41L3, FXR2, GPX4, GRN, HSPB8, HSPD1, HTT, KCNV1, KIF1A, KIF1B, KIF5A, KLC1, L1CAM, LRP1, MAP1A, MAP1B, MAPK8IP2, MAPT, MBP, MPZ, MYO5A, NAPB, NDN, NDUFA5, NGFR, NINJ1, NPC2, NRCAM, OXR1, PAFAH1B1, PARK7, PFDN1, PFDN5, PLP1, PMP22, POLE4, PRNP, PSAP, QKI, RAB18, REEP1, SACS, SCN1B, SELENOP, SLC17A7, SNAP25, SOD1, SOD2, STUB1, SULT4A1, SYT4, TMEM176B, TRIM2, TUBB4A, UCHL1, VCP, VIM	81/839	0.0965435	450/8150	2.30448e-07	0.000462509	3.33488	0.000452769
Dorsal_root_ganglia	Ad_LTMRs	839	HP:0040078	Axonal degeneration	MP:0003631	nervous system phenotype	71	20	ENSG00000187446, ENSG00000173786, ENSG00000151914, ENSG00000152137, ENSG00000130294, ENSG00000155980, ENSG00000126214, ENSG00000134324, ENSG00000100285, ENSG00000123560, ENSG00000109099, ENSG00000197746, ENSG00000099246, ENSG00000068615, ENSG00000151835, ENSG00000291237, ENSG00000117632, ENSG00000136854, ENSG00000104833, ENSG00000154277	CHP1, CNP, DST, HSPB8, KIF1A, KIF5A, KLC1, LPIN1, NEFH, PLP1, PMP22, PSAP, RAB18, REEP1, SACS, SOD2, STMN1, STXBP1, TUBB4A, UCHL1	20/839	0.0238379	59/8150	8.06116e-07	0.00107858	2.96715	0.00105587
Dorsal_root_ganglia	Ad_LTMRs	839	HP:0001288	Gait disturbance	MP:0005386	behavior/neurological phenotype	441	64	ENSG00000087085, ENSG00000136950, ENSG00000104763, ENSG00000198513, ENSG00000159363, ENSG00000105409, ENSG00000132932, ENSG00000127022, ENSG00000184524, ENSG00000250479, ENSG00000173786, ENSG00000018236, ENSG00000164692, ENSG00000109472, ENSG00000145920, ENSG00000160213, ENSG00000051523, ENSG00000106976, ENSG00000151914, ENSG00000082397, ENSG00000087086, ENSG00000089280, ENSG00000204681, ENSG00000103415, ENSG00000197386, ENSG00000010404, ENSG00000150093, ENSG00000133424, ENSG00000134324, ENSG00000123384, ENSG00000131711, ENSG00000126934, ENSG00000197971, ENSG00000158887, ENSG00000197535, ENSG00000104419, ENSG00000103034, ENSG00000130414, ENSG00000064300, ENSG00000141279, ENSG00000156642, ENSG00000148053, ENSG00000116288, ENSG00000158828, ENSG00000123560, ENSG00000109099, ENSG00000115350, ENSG00000138078, ENSG00000197746, ENSG00000112531, ENSG00000099246, ENSG00000068615, ENSG00000151835, ENSG00000177098, ENSG00000250722, ENSG00000142168, ENSG00000291237, ENSG00000130540, ENSG00000132872, ENSG00000137267, ENSG00000104833, ENSG00000154277, ENSG00000124422, ENSG00000069329	ACHE, ARPC5L, ASAH1, ATL1, ATP13A2, ATP1A3, ATP8A2, CANX, CEND1, CHCHD10, CNP, CNTN1, COL1A2, CPE, CPLX2, CSTB, CYBA, DNM1, DST, EPB41L3, FTL, FUS, GABBR1, HMOX2, HTT, IDS, ITGB1, LARGE1, LPIN1, LRP1, MAP1B, MAP2K2, MBP, MPZ, MYO5A, NDRG1, NDRG4, NDUFA10, NGFR, NPEPPS, NPTN, NTRK2, PARK7, PINK1, PLP1, PMP22, POLE4, PREPL, PSAP, QKI, RAB18, REEP1, SACS, SCN4B, SELENOP, SOD1, SOD2, SULT4A1, SYT4, TUBB2A, TUBB4A, UCHL1, USP22, VPS35	64/839	0.0762813	344/8150	1.42888e-06	0.00143388	2.84349	0.00140369
Dorsal_root_ganglia	Ad_LTMRs	839	MP:0001106	Abnormal Schwann cell morphology	MP:0003631	nervous system phenotype	30	12	ENSG00000008277, ENSG00000176788, ENSG00000151914, ENSG00000134352, ENSG00000198910, ENSG00000133424, ENSG00000153902, ENSG00000134324, ENSG00000158887, ENSG00000109099, ENSG00000197746, ENSG00000138760	ADAM22, BASP1, DST, IL6ST, L1CAM, LARGE1, LGI4, LPIN1, MPZ, PMP22, PSAP, SCARB2	12/839	0.0143027	28/8150	8.35813e-06	0.00670991	2.17328	0.00656861
Dorsal_root_ganglia	Ad_LTMRs	839	HP:0001250	Seizure	MP:0005386; MP:0003631	behavior/neurological phenotype; nervous system phenotype	134	26	ENSG00000087085, ENSG00000177556, ENSG00000105409, ENSG00000173372, ENSG00000136280, ENSG00000172757, ENSG00000160213, ENSG00000106976, ENSG00000151914, ENSG00000129682, ENSG00000204681, ENSG00000197386, ENSG00000155980, ENSG00000197535, ENSG00000125814, ENSG00000123560, ENSG00000109099, ENSG00000197746, ENSG00000112531, ENSG00000198794, ENSG00000105711, ENSG00000132639, ENSG00000291237, ENSG00000157152, ENSG00000109654, ENSG00000165280	ACHE, ATOX1, ATP1A3, C1QA, CCM2, CFL1, CSTB, DNM1, DST, FGF13, GABBR1, HTT, KIF5A, MYO5A, NAPB, PLP1, PMP22, PSAP, QKI, SCAMP5, SCN1B, SNAP25, SOD2, SYN2, TRIM2, VCP	26/839	0.0309893	103/8150	1.05479e-05	0.00705652	2.15141	0.00690793
Dorsal_root_ganglia	Ad_LTMRs	839	HP:0012447	Abnormal myelination	MP:0003631	nervous system phenotype	100	23	ENSG00000008277, ENSG00000132932, ENSG00000162706, ENSG00000151914, ENSG00000204681, ENSG00000197386, ENSG00000134352, ENSG00000133424, ENSG00000153902, ENSG00000169783, ENSG00000134324, ENSG00000131711, ENSG00000197971, ENSG00000158887, ENSG00000091129, ENSG00000157168, ENSG00000148053, ENSG00000123560, ENSG00000109099, ENSG00000197746, ENSG00000112531, ENSG00000104833, ENSG00000011600	ADAM22, ATP8A2, CADM3, DST, GABBR1, HTT, IL6ST, LARGE1, LGI4, LINGO1, LPIN1, MAP1B, MBP, MPZ, NRCAM, NRG1, NTRK2, PLP1, PMP22, PSAP, QKI, TUBB4A, TYROBP	23/839	0.0274136	87/8150	1.50309e-05	0.00754175	2.12253	0.00738294
Dorsal_root_ganglia	Ad_LTMRs	839	HP:0012757	Abnormal neuron morphology	MP:0003631	nervous system phenotype	109	23	ENSG00000008277, ENSG00000130203, ENSG00000142192, ENSG00000159363, ENSG00000176788, ENSG00000110651, ENSG00000106976, ENSG00000151914, ENSG00000129682, ENSG00000197386, ENSG00000010404, ENSG00000198910, ENSG00000197971, ENSG00000158887, ENSG00000064300, ENSG00000109099, ENSG00000197746, ENSG00000018189, ENSG00000138760, ENSG00000157152, ENSG00000167552, ENSG00000011600, ENSG00000165280	ADAM22, APOE, APP, ATP13A2, BASP1, CD81, DNM1, DST, FGF13, HTT, IDS, L1CAM, MBP, MPZ, NGFR, PMP22, PSAP, RUFY3, SCARB2, SYN2, TUBA1A, TYROBP, VCP	23/839	0.0274136	87/8150	1.50309e-05	0.00754175	2.12253	0.00738294
Dorsal_root_ganglia	Ad_LTMRs	839	HP:0011096	Peripheral demyelination	MP:0003631	nervous system phenotype	75	19	ENSG00000008277, ENSG00000132932, ENSG00000127022, ENSG00000182578, ENSG00000151914, ENSG00000101210, ENSG00000153902, ENSG00000134324, ENSG00000197971, ENSG00000158887, ENSG00000104419, ENSG00000123560, ENSG00000109099, ENSG00000197746, ENSG00000112531, ENSG00000068615, ENSG00000138760, ENSG00000117632, ENSG00000104833	ADAM22, ATP8A2, CANX, CSF1R, DST, EEF1A2, LGI4, LPIN1, MBP, MPZ, NDRG1, PLP1, PMP22, PSAP, QKI, REEP1, SCARB2, STMN1, TUBB4A	19/839	0.022646	66/8150	2.2463e-05	0.00936251	2.02861	0.00916536
Dorsal_root_ganglia	Ad_LTMRs	839	MP:0001524	Impaired limb coordination	MP:0005386	behavior/neurological phenotype	61	16	ENSG00000132932, ENSG00000250479, ENSG00000018236, ENSG00000172115, ENSG00000106976, ENSG00000151914, ENSG00000197102, ENSG00000089280, ENSG00000197386, ENSG00000198910, ENSG00000134324, ENSG00000123384, ENSG00000197535, ENSG00000116288, ENSG00000197746, ENSG00000139190	ATP8A2, CHCHD10, CNTN1, CYCS, DNM1, DST, DYNC1H1, FUS, HTT, L1CAM, LPIN1, LRP1, MYO5A, PARK7, PSAP, VAMP1	16/839	0.0190703	50/8150	2.33246e-05	0.00936251	2.02861	0.00916536
Dorsal_root_ganglia	Ad_LTMRs	839	HP:0001337	Tremor	MP:0005386	behavior/neurological phenotype	313	48	ENSG00000087085, ENSG00000114948, ENSG00000029534, ENSG00000065000, ENSG00000105409, ENSG00000132932, ENSG00000151929, ENSG00000127022, ENSG00000187446, ENSG00000109472, ENSG00000064601, ENSG00000143753, ENSG00000106976, ENSG00000151914, ENSG00000101210, ENSG00000197386, ENSG00000069424, ENSG00000164794, ENSG00000155980, ENSG00000134324, ENSG00000123384, ENSG00000131711, ENSG00000186868, ENSG00000197971, ENSG00000158887, ENSG00000104419, ENSG00000277586, ENSG00000064300, ENSG00000119655, ENSG00000156642, ENSG00000123560, ENSG00000109099, ENSG00000171867, ENSG00000197746, ENSG00000112531, ENSG00000151835, ENSG00000138760, ENSG00000105711, ENSG00000177098, ENSG00000250722, ENSG00000183172, ENSG00000132639, ENSG00000142168, ENSG00000291237, ENSG00000130540, ENSG00000109654, ENSG00000104833, ENSG00000154277	ACHE, ADAM23, ANK1, AP3D1, ATP1A3, ATP8A2, BAG3, CANX, CHP1, CPE, CTSA, DEGS1, DNM1, DST, EEF1A2, HTT, KCNAB2, KCNV1, KIF5A, LPIN1, LRP1, MAP1B, MAPT, MBP, MPZ, NDRG1, NEFL, NGFR, NPC2, NPTN, PLP1, PMP22, PRNP, PSAP, QKI, SACS, SCARB2, SCN1B, SCN4B, SELENOP, SMDT1, SNAP25, SOD1, SOD2, SULT4A1, TRIM2, TUBB4A, UCHL1	48/839	0.057211	258/8150	3.02673e-05	0.0107658	1.96795	0.0105391
Dorsal_root_ganglia	Ad_LTMRs	839	MP:0010954	Abnormal cellular respiration	MP:0005384	cellular phenotype	45	13	ENSG00000072778, ENSG00000111275, ENSG00000170955, ENSG00000172115, ENSG00000087470, ENSG00000120129, ENSG00000163754, ENSG00000152137, ENSG00000198763, ENSG00000116288, ENSG00000158828, ENSG00000100348, ENSG00000265972	ACADVL, ALDH2, CAVIN3, CYCS, DNM1L, DUSP1, GYG1, HSPB8, MT-ND2, PARK7, PINK1, TXN2, TXNIP	13/839	0.0154946	36/8150	3.21847e-05	0.0107658	1.96795	0.0105391
Dorsal_root_ganglia	Ad_LTMRs	839	MP:0001463	Abnormal spatial learning	MP:0005386	behavior/neurological phenotype	183	32	ENSG00000073670, ENSG00000075340, ENSG00000166313, ENSG00000189058, ENSG00000130203, ENSG00000142192, ENSG00000159363, ENSG00000105409, ENSG00000166165, ENSG00000145920, ENSG00000129682, ENSG00000170345, ENSG00000129245, ENSG00000030582, ENSG00000069424, ENSG00000198910, ENSG00000186868, ENSG00000197971, ENSG00000149294, ENSG00000182636, ENSG00000103034, ENSG00000064300, ENSG00000091129, ENSG00000124785, ENSG00000148053, ENSG00000007168, ENSG00000250722, ENSG00000155886, ENSG00000132639, ENSG00000100234, ENSG00000213585, ENSG00000109501	ADAM11, ADD2, APBB1, APOD, APOE, APP, ATP13A2, ATP1A3, CKB, CPLX2, FGF13, FOS, FXR2, GRN, KCNAB2, L1CAM, MAPT, MBP, NCAM1, NDN, NDRG4, NGFR, NRCAM, NRN1, NTRK2, PAFAH1B1, SELENOP, SLC24A2, SNAP25, TIMP3, VDAC1, WFS1	32/839	0.0381406	151/8150	5.06304e-05	0.0156331	1.80595	0.0153039
Dorsal_root_ganglia	Ad_LTMRs	839	MP:0004768	Abnormal axonal transport	MP:0003631	nervous system phenotype	25	10	ENSG00000113657, ENSG00000151914, ENSG00000197102, ENSG00000125971, ENSG00000054523, ENSG00000155980, ENSG00000126214, ENSG00000186868, ENSG00000197971, ENSG00000123560	DPYSL3, DST, DYNC1H1, DYNLRB1, KIF1B, KIF5A, KLC1, MAPT, MBP, PLP1	10/839	0.011919	24/8150	6.45759e-05	0.0168836	1.77253	0.0165281
Dorsal_root_ganglia	Ad_LTMRs	839	MP:0003651	Abnormal axon extension	MP:0005384; MP:0003631	cellular phenotype; nervous system phenotype	66	16	ENSG00000135407, ENSG00000176788, ENSG00000172757, ENSG00000113657, ENSG00000125971, ENSG00000172020, ENSG00000044574, ENSG00000139116, ENSG00000198910, ENSG00000131711, ENSG00000186868, ENSG00000100285, ENSG00000064300, ENSG00000148053, ENSG00000105426, ENSG00000115310	AVIL, BASP1, CFL1, DPYSL3, DYNLRB1, GAP43, HSPA5, KIF21A, L1CAM, MAP1B, MAPT, NEFH, NGFR, NTRK2, PTPRS, RTN4	16/839	0.0190703	54/8150	6.72989e-05	0.0168836	1.77253	0.0165281
Dorsal_root_ganglia	Ad_LTMRs	839	MP:0000947	Convulsive seizures	MP:0005386; MP:0003631	behavior/neurological phenotype; nervous system phenotype	51	13	ENSG00000008277, ENSG00000105409, ENSG00000173786, ENSG00000106976, ENSG00000162188, ENSG00000167468, ENSG00000197971, ENSG00000100285, ENSG00000120265, ENSG00000109099, ENSG00000166922, ENSG00000132639, ENSG00000157152	ADAM22, ATP1A3, CNP, DNM1, GNG3, GPX4, MBP, NEFH, PCMT1, PMP22, SCG5, SNAP25, SYN2	13/839	0.0154946	40/8150	0.00011338	0.026771	1.57234	0.0262073
Dorsal_root_ganglia	Ad_LTMRs	839	MP:0002083	Premature death	MP:0010768	mortality/aging	1042	114	ENSG00000072778, ENSG00000087085, ENSG00000075624, ENSG00000184009, ENSG00000131016, ENSG00000029534, ENSG00000145362, ENSG00000130203, ENSG00000142192, ENSG00000198931, ENSG00000141522, ENSG00000104763, ENSG00000198363, ENSG00000105409, ENSG00000132932, ENSG00000002330, ENSG00000151929, ENSG00000173372, ENSG00000170955, ENSG00000136280, ENSG00000177697, ENSG00000070831, ENSG00000172757, ENSG00000165410, ENSG00000250479, ENSG00000173786, ENSG00000168993, ENSG00000182578, ENSG00000064601, ENSG00000172115, ENSG00000143753, ENSG00000106976, ENSG00000151914, ENSG00000136160, ENSG00000101210, ENSG00000104529, ENSG00000082397, ENSG00000119782, ENSG00000196924, ENSG00000170345, ENSG00000089280, ENSG00000204681, ENSG00000116717, ENSG00000172020, ENSG00000114353, ENSG00000162188, ENSG00000030582, ENSG00000148180, ENSG00000197448, ENSG00000113161, ENSG00000174775, ENSG00000197386, ENSG00000010404, ENSG00000134352, ENSG00000150093, ENSG00000069424, ENSG00000155980, ENSG00000133424, ENSG00000134324, ENSG00000123384, ENSG00000136802, ENSG00000131711, ENSG00000102882, ENSG00000197971, ENSG00000158887, ENSG00000197535, ENSG00000125814, ENSG00000185818, ENSG00000131507, ENSG00000104419, ENSG00000165795, ENSG00000125356, ENSG00000145494, ENSG00000131669, ENSG00000119655, ENSG00000109180, ENSG00000164830, ENSG00000120265, ENSG00000125851, ENSG00000113068, ENSG00000123349, ENSG00000152556, ENSG00000123560, ENSG00000166794, ENSG00000117450, ENSG00000108946, ENSG00000171867, ENSG00000197746, ENSG00000105426, ENSG00000112531, ENSG00000103769, ENSG00000185088, ENSG00000171863, ENSG00000198794, ENSG00000138760, ENSG00000105711, ENSG00000250722, ENSG00000104888, ENSG00000132639, ENSG00000065609, ENSG00000086300, ENSG00000142168, ENSG00000291237, ENSG00000115306, ENSG00000161011, ENSG00000103266, ENSG00000130540, ENSG00000100234, ENSG00000137076, ENSG00000133112, ENSG00000104833, ENSG00000114383, ENSG00000154277, ENSG00000071127	ACADVL, ACHE, ACTB, ACTG1, AKAP12, ANK1, ANK2, APOE, APP, APRT, ARHGDIA, ASAH1, ASPH, ATP1A3, ATP8A2, BAD, BAG3, C1QA, CAVIN3, CCM2, CD151, CDC42, CFL1, CFL2, CHCHD10, CNP, CPLX1, CSF1R, CTSA, CYCS, DEGS1, DNM1, DST, EDNRB, EEF1A2, EEF1D, EPB41L3, FKBP1B, FLNA, FOS, FUS, GABBR1, GADD45A, GAP43, GNAI2, GNG3, GRN, GSN, GSTK1, HMGCR, HRAS, HTT, IDS, IL6ST, ITGB1, KCNAB2, KIF5A, LARGE1, LPIN1, LRP1, LRRC8A, MAP1B, MAPK3, MBP, MPZ, MYO5A, NAPB, NAT8L, NDFIP1, NDRG1, NDRG2, NDUFA1, NDUFS6, NINJ1, NPC2, OCIAD1, OXR1, PCMT1, PCSK2, PFDN1, PFDN5, PFKM, PLP1, PPIB, PRDX1, PRKAR1A, PRNP, PSAP, PTPRS, QKI, RAB11A, RPS27L, RPS7, SCAMP5, SCARB2, SCN1B, SELENOP, SLC17A7, SNAP25, SNAP91, SNX10, SOD1, SOD2, SPTBN1, SQSTM1, STUB1, SULT4A1, TIMP3, TLN1, TPT1, TUBB4A, TUSC2, UCHL1, WDR1	114/839	0.135876	804/8150	0.000152613	0.0340327	1.4681	0.033316
Dorsal_root_ganglia	Ad_LTMRs	839	MP:0003224	Neuron degeneration	MP:0003631	nervous system phenotype	53	13	ENSG00000071553, ENSG00000182578, ENSG00000151914, ENSG00000197386, ENSG00000130294, ENSG00000158887, ENSG00000116288, ENSG00000171867, ENSG00000197746, ENSG00000291237, ENSG00000136854, ENSG00000104833, ENSG00000170315	ATP6AP1, CSF1R, DST, HTT, KIF1A, MPZ, PARK7, PRNP, PSAP, SOD2, STXBP1, TUBB4A, UBB	13/839	0.0154946	42/8150	0.00019784	0.0417964	1.37886	0.0409162
Dorsal_root_ganglia	Ad_LTMRs	839	HP:0004325	Decreased body weight	MP:0005378	growth/size/body region phenotype	1518	152	ENSG00000087085, ENSG00000075624, ENSG00000184009, ENSG00000008277, ENSG00000087274, ENSG00000124942, ENSG00000151320, ENSG00000111275, ENSG00000029534, ENSG00000145362, ENSG00000182718, ENSG00000197043, ENSG00000182287, ENSG00000130203, ENSG00000142192, ENSG00000240583, ENSG00000144746, ENSG00000163466, ENSG00000128272, ENSG00000105409, ENSG00000132932, ENSG00000151929, ENSG00000176788, ENSG00000172270, ENSG00000125730, ENSG00000170955, ENSG00000101290, ENSG00000165410, ENSG00000169504, ENSG00000018236, ENSG00000164692, ENSG00000142156, ENSG00000113851, ENSG00000182578, ENSG00000141551, ENSG00000044115, ENSG00000143753, ENSG00000116133, ENSG00000086061, ENSG00000116675, ENSG00000151914, ENSG00000120129, ENSG00000092820, ENSG00000134824, ENSG00000149557, ENSG00000170345, ENSG00000087086, ENSG00000089280, ENSG00000141349, ENSG00000204681, ENSG00000172020, ENSG00000171766, ENSG00000090863, ENSG00000114353, ENSG00000233276, ENSG00000030582, ENSG00000169567, ENSG00000197386, ENSG00000010404, ENSG00000141753, ENSG00000163453, ENSG00000134352, ENSG00000186480, ENSG00000150093, ENSG00000119185, ENSG00000162434, ENSG00000130522, ENSG00000155980, ENSG00000126214, ENSG00000186395, ENSG00000198910, ENSG00000133424, ENSG00000153902, ENSG00000134324, ENSG00000123384, ENSG00000136802, ENSG00000168056, ENSG00000090006, ENSG00000131711, ENSG00000126934, ENSG00000186868, ENSG00000197971, ENSG00000225663, ENSG00000065833, ENSG00000125863, ENSG00000198804, ENSG00000118680, ENSG00000183011, ENSG00000149294, ENSG00000119655, ENSG00000091129, ENSG00000124785, ENSG00000148053, ENSG00000138430, ENSG00000143799, ENSG00000169564, ENSG00000197111, ENSG00000090097, ENSG00000120265, ENSG00000102109, ENSG00000162734, ENSG00000108518, ENSG00000158828, ENSG00000178209, ENSG00000123560, ENSG00000115350, ENSG00000166794, ENSG00000107758, ENSG00000165672, ENSG00000138078, ENSG00000108946, ENSG00000197746, ENSG00000110958, ENSG00000105426, ENSG00000099246, ENSG00000154917, ENSG00000204628, ENSG00000172348, ENSG00000102760, ENSG00000148908, ENSG00000114391, ENSG00000162244, ENSG00000172809, ENSG00000105372, ENSG00000185088, ENSG00000138760, ENSG00000250722, ENSG00000111897, ENSG00000104888, ENSG00000183172, ENSG00000102172, ENSG00000132639, ENSG00000065609, ENSG00000086300, ENSG00000142168, ENSG00000291237, ENSG00000113140, ENSG00000115306, ENSG00000103266, ENSG00000100234, ENSG00000163931, ENSG00000111669, ENSG00000157514, ENSG00000167552, ENSG00000114383, ENSG00000154277, ENSG00000124422, ENSG00000165280, ENSG00000132471, ENSG00000109501, ENSG00000107372, ENSG00000106400	ACHE, ACTB, ACTG1, ADAM22, ADD1, AHNAK, AKAP6, ALDH2, ANK1, ANK2, ANXA2, ANXA6, AP1S2, APOE, APP, AQP1, ARL6IP5, ARPC2, ATF4, ATP1A3, ATP8A2, BAG3, BASP1, BSG, C3, CAVIN3, CDS2, CFL2, CLIC4, CNTN1, COL1A2, COL6A1, CRBN, CSF1R, CSNK1D, CTNNA1, DEGS1, DHCR24, DNAJA1, DNAJC6, DST, DUSP1, EZR, FADS2, FEZ1, FOS, FTL, FUS, G6PC3, GABBR1, GAP43, GATM, GLG1, GNAI2, GPX1, GRN, HINT1, HTT, IDS, IGFBP4, IGFBP7, IL6ST, INSIG1, ITGB1, ITGB1BP1, JAK1, JUND, KIF5A, KLC1, KRT10, L1CAM, LARGE1, LGI4, LPIN1, LRP1, LRRC8A, LTBP3, LTBP4, MAP1B, MAP2K2, MAPT, MBP, MCRIP1, ME1, MKKS, MT-CO1, MYL12B, NAA38, NCAM1, NPC2, NRCAM, NRN1, NTRK2, OLA1, PARP1, PCBP1, PCBP2, PCBP4, PCMT1, PCSK1N, PEA15, PFN1, PINK1, PLEC, PLP1, POLE4, PPIB, PPP3CB, PRDX3, PREPL, PRKAR1A, PSAP, PTGES3, PTPRS, RAB18, RAB6B, RACK1, RCAN2, RGCC, RGS10, RPL24, RPL29, RPL38, RPS19, RPS27L, SCARB2, SELENOP, SERINC1, SLC17A7, SMDT1, SMS, SNAP25, SNAP91, SNX10, SOD1, SOD2, SPARC, SPTBN1, STUB1, TIMP3, TKT, TPI1, TSC22D3, TUBA1A, TUSC2, UCHL1, USP22, VCP, WBP2, WFS1, ZFAND5, ZNHIT1	152/839	0.181168	1139/8150	0.000237313	0.0476288	1.32213	0.0466258
Dorsal_root_ganglia	Cold_nociceptors	837	MP:0005404	Abnormal axon morphology	MP:0003631	nervous system phenotype	136	36	ENSG00000181409, ENSG00000145362, ENSG00000176788, ENSG00000134121, ENSG00000151914, ENSG00000082397, ENSG00000204681, ENSG00000172020, ENSG00000046653, ENSG00000044574, ENSG00000142798, ENSG00000139116, ENSG00000126214, ENSG00000153902, ENSG00000160789, ENSG00000134324, ENSG00000166963, ENSG00000131711, ENSG00000186868, ENSG00000100285, ENSG00000277586, ENSG00000091129, ENSG00000120265, ENSG00000178209, ENSG00000123560, ENSG00000109099, ENSG00000135406, ENSG00000197746, ENSG00000068615, ENSG00000018189, ENSG00000122545, ENSG00000100146, ENSG00000109654, ENSG00000137267, ENSG00000104833, ENSG00000011600	AATK, ANK2, BASP1, CHL1, DST, EPB41L3, GABBR1, GAP43, GPM6B, HSPA5, HSPG2, KIF21A, KLC1, LGI4, LMNA, LPIN1, MAP1A, MAP1B, MAPT, NEFH, NEFL, NRCAM, PCMT1, PLEC, PLP1, PMP22, PRPH, PSAP, REEP1, RUFY3, SEPTIN7, SOX10, TRIM2, TUBB2A, TUBB4A, TYROBP	36/837	0.0430108	122/8150	2.40987e-09	9.59127e-06	5.01812	9.42131e-06
Dorsal_root_ganglia	Cold_nociceptors	837	MP:0003871	Abnormal myelin sheath morphology	MP:0003631	nervous system phenotype	52	17	ENSG00000130203, ENSG00000127022, ENSG00000070831, ENSG00000173402, ENSG00000151914, ENSG00000204681, ENSG00000046653, ENSG00000142798, ENSG00000132470, ENSG00000153902, ENSG00000134324, ENSG00000197971, ENSG00000158887, ENSG00000123560, ENSG00000109099, ENSG00000197746, ENSG00000112531	APOE, CANX, CDC42, DAG1, DST, GABBR1, GPM6B, HSPG2, ITGB4, LGI4, LPIN1, MBP, MPZ, PLP1, PMP22, PSAP, QKI	17/837	0.0203106	48/8150	2.62253e-06	0.00367388	2.43488	0.00360878
Dorsal_root_ganglia	Cold_nociceptors	837	HP:0001288	Gait disturbance	MP:0005386	behavior/neurological phenotype	441	63	ENSG00000087085, ENSG00000136950, ENSG00000104763, ENSG00000130707, ENSG00000198513, ENSG00000159363, ENSG00000105409, ENSG00000127022, ENSG00000184524, ENSG00000250479, ENSG00000173786, ENSG00000018236, ENSG00000164692, ENSG00000109472, ENSG00000145920, ENSG00000160213, ENSG00000051523, ENSG00000106976, ENSG00000151914, ENSG00000162374, ENSG00000161671, ENSG00000082397, ENSG00000087086, ENSG00000089280, ENSG00000204681, ENSG00000103415, ENSG00000142798, ENSG00000010404, ENSG00000150093, ENSG00000160789, ENSG00000134324, ENSG00000123384, ENSG00000131711, ENSG00000126934, ENSG00000197971, ENSG00000158887, ENSG00000104419, ENSG00000103034, ENSG00000130414, ENSG00000064300, ENSG00000156642, ENSG00000116288, ENSG00000158828, ENSG00000123560, ENSG00000109099, ENSG00000115350, ENSG00000138078, ENSG00000197746, ENSG00000112531, ENSG00000068615, ENSG00000177098, ENSG00000250722, ENSG00000142168, ENSG00000291237, ENSG00000100146, ENSG00000173898, ENSG00000130540, ENSG00000132872, ENSG00000137267, ENSG00000104833, ENSG00000154277, ENSG00000124422, ENSG00000069329	ACHE, ARPC5L, ASAH1, ASS1, ATL1, ATP13A2, ATP1A3, CANX, CEND1, CHCHD10, CNP, CNTN1, COL1A2, CPE, CPLX2, CSTB, CYBA, DNM1, DST, ELAVL4, EMC10, EPB41L3, FTL, FUS, GABBR1, HMOX2, HSPG2, IDS, ITGB1, LMNA, LPIN1, LRP1, MAP1B, MAP2K2, MBP, MPZ, NDRG1, NDRG4, NDUFA10, NGFR, NPTN, PARK7, PINK1, PLP1, PMP22, POLE4, PREPL, PSAP, QKI, REEP1, SCN4B, SELENOP, SOD1, SOD2, SOX10, SPTBN2, SULT4A1, SYT4, TUBB2A, TUBB4A, UCHL1, USP22, VPS35	63/837	0.0752688	344/8150	2.76926e-06	0.00367388	2.43488	0.00360878
Dorsal_root_ganglia	Cold_nociceptors	837	HP:0011096	Peripheral demyelination	MP:0003631	nervous system phenotype	75	20	ENSG00000127022, ENSG00000182578, ENSG00000173402, ENSG00000151914, ENSG00000101210, ENSG00000142798, ENSG00000153902, ENSG00000134324, ENSG00000197971, ENSG00000158887, ENSG00000104419, ENSG00000123560, ENSG00000109099, ENSG00000197746, ENSG00000112531, ENSG00000068615, ENSG00000138760, ENSG00000100146, ENSG00000117632, ENSG00000104833	CANX, CSF1R, DAG1, DST, EEF1A2, HSPG2, LGI4, LPIN1, MBP, MPZ, NDRG1, PLP1, PMP22, PSAP, QKI, REEP1, SCARB2, SOX10, STMN1, TUBB4A	20/837	0.0238949	66/8150	5.61328e-06	0.00558521	2.25296	0.00548624
Dorsal_root_ganglia	Cold_nociceptors	837	MP:0004768	Abnormal axonal transport	MP:0003631	nervous system phenotype	25	11	ENSG00000181409, ENSG00000113657, ENSG00000151914, ENSG00000197102, ENSG00000125971, ENSG00000054523, ENSG00000155980, ENSG00000126214, ENSG00000186868, ENSG00000197971, ENSG00000123560	AATK, DPYSL3, DST, DYNC1H1, DYNLRB1, KIF1B, KIF5A, KLC1, MAPT, MBP, PLP1	11/837	0.0131422	24/8150	8.90706e-06	0.00709002	2.14935	0.00696438
Dorsal_root_ganglia	Cold_nociceptors	837	HP:0040078	Axonal degeneration	MP:0003631	nervous system phenotype	71	18	ENSG00000134121, ENSG00000187446, ENSG00000173786, ENSG00000151914, ENSG00000130294, ENSG00000155980, ENSG00000126214, ENSG00000134324, ENSG00000100285, ENSG00000123560, ENSG00000109099, ENSG00000197746, ENSG00000068615, ENSG00000291237, ENSG00000117632, ENSG00000136854, ENSG00000104833, ENSG00000154277	CHL1, CHP1, CNP, DST, KIF1A, KIF5A, KLC1, LPIN1, NEFH, PLP1, PMP22, PSAP, REEP1, SOD2, STMN1, STXBP1, TUBB4A, UCHL1	18/837	0.0215054	59/8150	1.4806e-05	0.00982131	2.00783	0.00964727
Dorsal_root_ganglia	Cold_nociceptors	837	MP:0000947	Convulsive seizures	MP:0005386; MP:0003631	behavior/neurological phenotype; nervous system phenotype	51	14	ENSG00000105409, ENSG00000102409, ENSG00000173786, ENSG00000136279, ENSG00000106976, ENSG00000162188, ENSG00000167468, ENSG00000197971, ENSG00000100285, ENSG00000120265, ENSG00000109099, ENSG00000166922, ENSG00000132639, ENSG00000157152	ATP1A3, BEX4, CNP, DBNL, DNM1, GNG3, GPX4, MBP, NEFH, PCMT1, PMP22, SCG5, SNAP25, SYN2	14/837	0.0167264	40/8150	2.34977e-05	0.0133601	1.87419	0.0131234
Dorsal_root_ganglia	Cold_nociceptors	837	HP:0001250	Seizure	MP:0005386; MP:0003631	behavior/neurological phenotype; nervous system phenotype	134	24	ENSG00000087085, ENSG00000177556, ENSG00000105409, ENSG00000173372, ENSG00000136280, ENSG00000172757, ENSG00000160213, ENSG00000106976, ENSG00000151914, ENSG00000129682, ENSG00000204681, ENSG00000155980, ENSG00000125814, ENSG00000123560, ENSG00000109099, ENSG00000197746, ENSG00000112531, ENSG00000198794, ENSG00000132639, ENSG00000291237, ENSG00000100146, ENSG00000157152, ENSG00000109654, ENSG00000165280	ACHE, ATOX1, ATP1A3, C1QA, CCM2, CFL1, CSTB, DNM1, DST, FGF13, GABBR1, KIF5A, NAPB, PLP1, PMP22, PSAP, QKI, SCAMP5, SNAP25, SOD2, SOX10, SYN2, TRIM2, VCP	24/837	0.0286738	103/8150	8.88117e-05	0.0441838	1.35474	0.0434009
Dorsal_root_ganglia	PENK_nociceptors	841	MP:0005404	Abnormal axon morphology	MP:0003631	nervous system phenotype	136	33	ENSG00000181409, ENSG00000145362, ENSG00000176788, ENSG00000196776, ENSG00000134121, ENSG00000151914, ENSG00000082397, ENSG00000172020, ENSG00000046653, ENSG00000044574, ENSG00000139116, ENSG00000126214, ENSG00000153902, ENSG00000134324, ENSG00000166963, ENSG00000131711, ENSG00000186868, ENSG00000100285, ENSG00000277586, ENSG00000091129, ENSG00000120265, ENSG00000178209, ENSG00000123560, ENSG00000109099, ENSG00000135406, ENSG00000197746, ENSG00000068615, ENSG00000018189, ENSG00000122545, ENSG00000109654, ENSG00000137267, ENSG00000104833, ENSG00000011600	AATK, ANK2, BASP1, CD47, CHL1, DST, EPB41L3, GAP43, GPM6B, HSPA5, KIF21A, KLC1, LGI4, LPIN1, MAP1A, MAP1B, MAPT, NEFH, NEFL, NRCAM, PCMT1, PLEC, PLP1, PMP22, PRPH, PSAP, REEP1, RUFY3, SEPTIN7, TRIM2, TUBB2A, TUBB4A, TYROBP	33/841	0.039239	122/8150	1.29315e-07	0.000512994	3.28989	0.000504058
Dorsal_root_ganglia	PENK_nociceptors	841	HP:0040078	Axonal degeneration	MP:0003631	nervous system phenotype	71	20	ENSG00000134121, ENSG00000187446, ENSG00000173786, ENSG00000151914, ENSG00000152137, ENSG00000130294, ENSG00000155980, ENSG00000126214, ENSG00000134324, ENSG00000100285, ENSG00000123560, ENSG00000109099, ENSG00000197746, ENSG00000099246, ENSG00000068615, ENSG00000291237, ENSG00000117632, ENSG00000136854, ENSG00000104833, ENSG00000154277	CHL1, CHP1, CNP, DST, HSPB8, KIF1A, KIF5A, KLC1, LPIN1, NEFH, PLP1, PMP22, PSAP, RAB18, REEP1, SOD2, STMN1, STXBP1, TUBB4A, UCHL1	20/841	0.0237812	59/8150	8.37468e-07	0.00166112	2.7796	0.00163218
Dorsal_root_ganglia	PENK_nociceptors	841	HP:0001251	Ataxia	MP:0005386	behavior/neurological phenotype	555	76	ENSG00000100997, ENSG00000008277, ENSG00000114948, ENSG00000205336, ENSG00000105409, ENSG00000127022, ENSG00000136280, ENSG00000184524, ENSG00000172757, ENSG00000187446, ENSG00000173786, ENSG00000018236, ENSG00000168993, ENSG00000145920, ENSG00000182578, ENSG00000160213, ENSG00000064601, ENSG00000187957, ENSG00000106976, ENSG00000151914, ENSG00000197102, ENSG00000101210, ENSG00000162374, ENSG00000082397, ENSG00000129245, ENSG00000167468, ENSG00000030582, ENSG00000152137, ENSG00000144381, ENSG00000130294, ENSG00000054523, ENSG00000155980, ENSG00000126214, ENSG00000198910, ENSG00000123384, ENSG00000166963, ENSG00000131711, ENSG00000008735, ENSG00000186868, ENSG00000197971, ENSG00000158887, ENSG00000125814, ENSG00000182636, ENSG00000128609, ENSG00000064300, ENSG00000131669, ENSG00000119655, ENSG00000091129, ENSG00000007168, ENSG00000116288, ENSG00000113068, ENSG00000123349, ENSG00000107959, ENSG00000123560, ENSG00000109099, ENSG00000115350, ENSG00000171867, ENSG00000197746, ENSG00000013275, ENSG00000112531, ENSG00000099246, ENSG00000068615, ENSG00000250722, ENSG00000132639, ENSG00000145335, ENSG00000142168, ENSG00000291237, ENSG00000103266, ENSG00000130540, ENSG00000132872, ENSG00000106565, ENSG00000109654, ENSG00000104833, ENSG00000154277, ENSG00000165280, ENSG00000026025	ABHD12, ADAM22, ADAM23, ADGRG1, ATP1A3, CANX, CCM2, CEND1, CFL1, CHP1, CNP, CNTN1, CPLX1, CPLX2, CSF1R, CSTB, CTSA, DNER, DNM1, DST, DYNC1H1, EEF1A2, ELAVL4, EPB41L3, FXR2, GPX4, GRN, HSPB8, HSPD1, KIF1A, KIF1B, KIF5A, KLC1, L1CAM, LRP1, MAP1A, MAP1B, MAPK8IP2, MAPT, MBP, MPZ, NAPB, NDN, NDUFA5, NGFR, NINJ1, NPC2, NRCAM, PAFAH1B1, PARK7, PFDN1, PFDN5, PITRM1, PLP1, PMP22, POLE4, PRNP, PSAP, PSMC4, QKI, RAB18, REEP1, SELENOP, SNAP25, SNCA, SOD1, SOD2, STUB1, SULT4A1, SYT4, TMEM176B, TRIM2, TUBB4A, UCHL1, VCP, VIM	76/841	0.0903686	450/8150	7.43361e-06	0.00925275	2.03373	0.00909157
Dorsal_root_ganglia	PENK_nociceptors	841	MP:0004768	Abnormal axonal transport	MP:0003631	nervous system phenotype	25	11	ENSG00000181409, ENSG00000113657, ENSG00000151914, ENSG00000197102, ENSG00000125971, ENSG00000054523, ENSG00000155980, ENSG00000126214, ENSG00000186868, ENSG00000197971, ENSG00000123560	AATK, DPYSL3, DST, DYNC1H1, DYNLRB1, KIF1B, KIF5A, KLC1, MAPT, MBP, PLP1	11/841	0.0130797	24/8150	9.32972e-06	0.00925275	2.03373	0.00909157
Dorsal_root_ganglia	PENK_nociceptors	841	HP:0012757	Abnormal neuron morphology	MP:0003631	nervous system phenotype	109	23	ENSG00000008277, ENSG00000130203, ENSG00000142192, ENSG00000159363, ENSG00000176788, ENSG00000110651, ENSG00000106976, ENSG00000151914, ENSG00000129682, ENSG00000010404, ENSG00000198910, ENSG00000197971, ENSG00000158887, ENSG00000064300, ENSG00000109099, ENSG00000197746, ENSG00000165731, ENSG00000018189, ENSG00000138760, ENSG00000157152, ENSG00000167552, ENSG00000011600, ENSG00000165280	ADAM22, APOE, APP, ATP13A2, BASP1, CD81, DNM1, DST, FGF13, IDS, L1CAM, MBP, MPZ, NGFR, PMP22, PSAP, RET, RUFY3, SCARB2, SYN2, TUBA1A, TYROBP, VCP	23/841	0.0273484	87/8150	1.56288e-05	0.0123999	1.90658	0.0121839
Dorsal_root_ganglia	PENK_nociceptors	841	MP:0000947	Convulsive seizures	MP:0005386; MP:0003631	behavior/neurological phenotype; nervous system phenotype	51	14	ENSG00000008277, ENSG00000105409, ENSG00000102409, ENSG00000173786, ENSG00000106976, ENSG00000162188, ENSG00000167468, ENSG00000197971, ENSG00000100285, ENSG00000120265, ENSG00000109099, ENSG00000166922, ENSG00000132639, ENSG00000157152	ADAM22, ATP1A3, BEX4, CNP, DNM1, GNG3, GPX4, MBP, NEFH, PCMT1, PMP22, SCG5, SNAP25, SYN2	14/841	0.0166468	40/8150	2.48081e-05	0.0164023	1.7851	0.0161165
Dorsal_root_ganglia	PENK_nociceptors	841	HP:0001288	Gait disturbance	MP:0005386	behavior/neurological phenotype	441	59	ENSG00000087085, ENSG00000136950, ENSG00000104763, ENSG00000198513, ENSG00000159363, ENSG00000105409, ENSG00000127022, ENSG00000184524, ENSG00000250479, ENSG00000173786, ENSG00000018236, ENSG00000164692, ENSG00000109472, ENSG00000145920, ENSG00000160213, ENSG00000051523, ENSG00000106976, ENSG00000151914, ENSG00000162374, ENSG00000161671, ENSG00000082397, ENSG00000087086, ENSG00000089280, ENSG00000006007, ENSG00000010404, ENSG00000150093, ENSG00000134324, ENSG00000123384, ENSG00000131711, ENSG00000126934, ENSG00000197971, ENSG00000158887, ENSG00000104419, ENSG00000103034, ENSG00000130414, ENSG00000064300, ENSG00000141279, ENSG00000156642, ENSG00000116288, ENSG00000158828, ENSG00000123560, ENSG00000109099, ENSG00000115350, ENSG00000138078, ENSG00000197746, ENSG00000112531, ENSG00000099246, ENSG00000068615, ENSG00000177098, ENSG00000250722, ENSG00000142168, ENSG00000291237, ENSG00000130540, ENSG00000132872, ENSG00000137267, ENSG00000104833, ENSG00000154277, ENSG00000124422, ENSG00000069329	ACHE, ARPC5L, ASAH1, ATL1, ATP13A2, ATP1A3, CANX, CEND1, CHCHD10, CNP, CNTN1, COL1A2, CPE, CPLX2, CSTB, CYBA, DNM1, DST, ELAVL4, EMC10, EPB41L3, FTL, FUS, GDE1, IDS, ITGB1, LPIN1, LRP1, MAP1B, MAP2K2, MBP, MPZ, NDRG1, NDRG4, NDUFA10, NGFR, NPEPPS, NPTN, PARK7, PINK1, PLP1, PMP22, POLE4, PREPL, PSAP, QKI, RAB18, REEP1, SCN4B, SELENOP, SOD1, SOD2, SULT4A1, SYT4, TUBB2A, TUBB4A, UCHL1, USP22, VPS35	59/841	0.0701546	344/8150	5.11831e-05	0.0269878	1.56883	0.0265177
Dorsal_root_ganglia	PENK_nociceptors	841	MP:0001106	Abnormal Schwann cell morphology	MP:0003631	nervous system phenotype	30	11	ENSG00000008277, ENSG00000176788, ENSG00000151914, ENSG00000134352, ENSG00000198910, ENSG00000153902, ENSG00000134324, ENSG00000158887, ENSG00000109099, ENSG00000197746, ENSG00000138760	ADAM22, BASP1, DST, IL6ST, L1CAM, LGI4, LPIN1, MPZ, PMP22, PSAP, SCARB2	11/841	0.0130797	28/8150	5.44246e-05	0.0269878	1.56883	0.0265177
Dorsal_root_ganglia	PENK_nociceptors	841	HP:0011096	Peripheral demyelination	MP:0003631	nervous system phenotype	75	18	ENSG00000008277, ENSG00000127022, ENSG00000182578, ENSG00000151914, ENSG00000101210, ENSG00000153902, ENSG00000134324, ENSG00000197971, ENSG00000158887, ENSG00000104419, ENSG00000123560, ENSG00000109099, ENSG00000197746, ENSG00000112531, ENSG00000068615, ENSG00000138760, ENSG00000117632, ENSG00000104833	ADAM22, CANX, CSF1R, DST, EEF1A2, LGI4, LPIN1, MBP, MPZ, NDRG1, PLP1, PMP22, PSAP, QKI, REEP1, SCARB2, STMN1, TUBB4A	18/841	0.0214031	66/8150	8.32973e-05	0.033044	1.48091	0.0324684
Dorsal_root_ganglia	Proprioceptors	845	HP:0001251	Ataxia	MP:0005386	behavior/neurological phenotype	555	80	ENSG00000100997, ENSG00000114948, ENSG00000205336, ENSG00000105409, ENSG00000132932, ENSG00000127022, ENSG00000136280, ENSG00000184524, ENSG00000172757, ENSG00000187446, ENSG00000173786, ENSG00000018236, ENSG00000168993, ENSG00000182578, ENSG00000160213, ENSG00000064601, ENSG00000187957, ENSG00000106976, ENSG00000151914, ENSG00000197102, ENSG00000101210, ENSG00000162374, ENSG00000082397, ENSG00000129245, ENSG00000167468, ENSG00000030582, ENSG00000152137, ENSG00000144381, ENSG00000130294, ENSG00000054523, ENSG00000155980, ENSG00000126214, ENSG00000198910, ENSG00000123384, ENSG00000166963, ENSG00000131711, ENSG00000008735, ENSG00000186868, ENSG00000197971, ENSG00000158887, ENSG00000197535, ENSG00000125814, ENSG00000182636, ENSG00000128609, ENSG00000064300, ENSG00000119655, ENSG00000091129, ENSG00000164830, ENSG00000007168, ENSG00000116288, ENSG00000113068, ENSG00000123349, ENSG00000174238, ENSG00000107959, ENSG00000123560, ENSG00000109099, ENSG00000115350, ENSG00000171867, ENSG00000197746, ENSG00000013275, ENSG00000112531, ENSG00000099246, ENSG00000068615, ENSG00000151835, ENSG00000105711, ENSG00000250722, ENSG00000164690, ENSG00000104888, ENSG00000132639, ENSG00000142168, ENSG00000291237, ENSG00000103266, ENSG00000130540, ENSG00000159082, ENSG00000106565, ENSG00000109654, ENSG00000104833, ENSG00000154277, ENSG00000165280, ENSG00000026025	ABHD12, ADAM23, ADGRG1, ATP1A3, ATP8A2, CANX, CCM2, CEND1, CFL1, CHP1, CNP, CNTN1, CPLX1, CSF1R, CSTB, CTSA, DNER, DNM1, DST, DYNC1H1, EEF1A2, ELAVL4, EPB41L3, FXR2, GPX4, GRN, HSPB8, HSPD1, KIF1A, KIF1B, KIF5A, KLC1, L1CAM, LRP1, MAP1A, MAP1B, MAPK8IP2, MAPT, MBP, MPZ, MYO5A, NAPB, NDN, NDUFA5, NGFR, NPC2, NRCAM, OXR1, PAFAH1B1, PARK7, PFDN1, PFDN5, PITPNA, PITRM1, PLP1, PMP22, POLE4, PRNP, PSAP, PSMC4, QKI, RAB18, REEP1, SACS, SCN1B, SELENOP, SHH, SLC17A7, SNAP25, SOD1, SOD2, STUB1, SULT4A1, SYNJ1, TMEM176B, TRIM2, TUBB4A, UCHL1, VCP, VIM	80/845	0.0946746	450/8150	6.2934e-07	0.00183287	2.73687	0.00181948
Dorsal_root_ganglia	Proprioceptors	845	HP:0040078	Axonal degeneration	MP:0003631	nervous system phenotype	71	20	ENSG00000187446, ENSG00000173786, ENSG00000151914, ENSG00000152137, ENSG00000130294, ENSG00000155980, ENSG00000126214, ENSG00000134324, ENSG00000100285, ENSG00000123560, ENSG00000109099, ENSG00000197746, ENSG00000099246, ENSG00000068615, ENSG00000151835, ENSG00000291237, ENSG00000117632, ENSG00000136854, ENSG00000104833, ENSG00000154277	CHP1, CNP, DST, HSPB8, KIF1A, KIF5A, KLC1, LPIN1, NEFH, PLP1, PMP22, PSAP, RAB18, REEP1, SACS, SOD2, STMN1, STXBP1, TUBB4A, UCHL1	20/845	0.0236686	59/8150	9.0356e-07	0.00183287	2.73687	0.00181948
Dorsal_root_ganglia	Proprioceptors	845	MP:0005404	Abnormal axon morphology	MP:0003631	nervous system phenotype	136	30	ENSG00000145362, ENSG00000196776, ENSG00000151914, ENSG00000082397, ENSG00000044574, ENSG00000139116, ENSG00000126214, ENSG00000153902, ENSG00000134324, ENSG00000166963, ENSG00000131711, ENSG00000186868, ENSG00000100285, ENSG00000277586, ENSG00000091129, ENSG00000120265, ENSG00000178209, ENSG00000123560, ENSG00000109099, ENSG00000135406, ENSG00000197746, ENSG00000068615, ENSG00000018189, ENSG00000105711, ENSG00000122545, ENSG00000104888, ENSG00000109654, ENSG00000137267, ENSG00000104833, ENSG00000011600	ANK2, CD47, DST, EPB41L3, HSPA5, KIF21A, KLC1, LGI4, LPIN1, MAP1A, MAP1B, MAPT, NEFH, NEFL, NRCAM, PCMT1, PLEC, PLP1, PMP22, PRPH, PSAP, REEP1, RUFY3, SCN1B, SEPTIN7, SLC17A7, TRIM2, TUBB2A, TUBB4A, TYROBP	30/845	0.035503	122/8150	4.63245e-06	0.00513485	2.28947	0.00509734
Dorsal_root_ganglia	Proprioceptors	845	MP:0000947	Convulsive seizures	MP:0005386; MP:0003631	behavior/neurological phenotype; nervous system phenotype	51	15	ENSG00000105409, ENSG00000102409, ENSG00000173786, ENSG00000106976, ENSG00000162188, ENSG00000167468, ENSG00000197971, ENSG00000100285, ENSG00000120265, ENSG00000109099, ENSG00000166922, ENSG00000132639, ENSG00000008056, ENSG00000157152, ENSG00000159082	ATP1A3, BEX4, CNP, DNM1, GNG3, GPX4, MBP, NEFH, PCMT1, PMP22, SCG5, SNAP25, SYN1, SYN2, SYNJ1	15/845	0.0177515	40/8150	5.0627e-06	0.00513485	2.28947	0.00509734
Dorsal_root_ganglia	Proprioceptors	845	HP:0001288	Gait disturbance	MP:0005386	behavior/neurological phenotype	441	61	ENSG00000087085, ENSG00000136950, ENSG00000104763, ENSG00000198513, ENSG00000159363, ENSG00000105409, ENSG00000132932, ENSG00000127022, ENSG00000184524, ENSG00000250479, ENSG00000173786, ENSG00000018236, ENSG00000164692, ENSG00000109472, ENSG00000160213, ENSG00000051523, ENSG00000106976, ENSG00000151914, ENSG00000162374, ENSG00000161671, ENSG00000082397, ENSG00000087086, ENSG00000089280, ENSG00000006007, ENSG00000103415, ENSG00000010404, ENSG00000150093, ENSG00000134324, ENSG00000123384, ENSG00000131711, ENSG00000126934, ENSG00000197971, ENSG00000158887, ENSG00000197535, ENSG00000104419, ENSG00000103034, ENSG00000130414, ENSG00000064300, ENSG00000141279, ENSG00000156642, ENSG00000116288, ENSG00000158828, ENSG00000123560, ENSG00000109099, ENSG00000115350, ENSG00000138078, ENSG00000197746, ENSG00000112531, ENSG00000099246, ENSG00000068615, ENSG00000151835, ENSG00000177098, ENSG00000250722, ENSG00000142168, ENSG00000291237, ENSG00000130540, ENSG00000137267, ENSG00000104833, ENSG00000154277, ENSG00000124422, ENSG00000069329	ACHE, ARPC5L, ASAH1, ATL1, ATP13A2, ATP1A3, ATP8A2, CANX, CEND1, CHCHD10, CNP, CNTN1, COL1A2, CPE, CSTB, CYBA, DNM1, DST, ELAVL4, EMC10, EPB41L3, FTL, FUS, GDE1, HMOX2, IDS, ITGB1, LPIN1, LRP1, MAP1B, MAP2K2, MBP, MPZ, MYO5A, NDRG1, NDRG4, NDUFA10, NGFR, NPEPPS, NPTN, PARK7, PINK1, PLP1, PMP22, POLE4, PREPL, PSAP, QKI, RAB18, REEP1, SACS, SCN4B, SELENOP, SOD1, SOD2, SULT4A1, TUBB2A, TUBB4A, UCHL1, USP22, VPS35	61/845	0.0721893	344/8150	1.55702e-05	0.0126337	1.89847	0.0125414
Dorsal_root_ganglia	Proprioceptors	845	HP:0011096	Peripheral demyelination	MP:0003631	nervous system phenotype	75	19	ENSG00000132932, ENSG00000127022, ENSG00000182578, ENSG00000151914, ENSG00000101210, ENSG00000153902, ENSG00000134324, ENSG00000197971, ENSG00000158887, ENSG00000104419, ENSG00000174238, ENSG00000123560, ENSG00000109099, ENSG00000197746, ENSG00000112531, ENSG00000068615, ENSG00000138760, ENSG00000117632, ENSG00000104833	ATP8A2, CANX, CSF1R, DST, EEF1A2, LGI4, LPIN1, MBP, MPZ, NDRG1, PITPNA, PLP1, PMP22, PSAP, QKI, REEP1, SCARB2, STMN1, TUBB4A	19/845	0.0224852	66/8150	2.48485e-05	0.0168017	1.77465	0.016679
Dorsal_root_ganglia	Proprioceptors	845	MP:0010954	Abnormal cellular respiration	MP:0005384	cellular phenotype	45	13	ENSG00000072778, ENSG00000111275, ENSG00000170955, ENSG00000115944, ENSG00000172115, ENSG00000120129, ENSG00000163754, ENSG00000152137, ENSG00000198763, ENSG00000116288, ENSG00000158828, ENSG00000100348, ENSG00000265972	ACADVL, ALDH2, CAVIN3, COX7A2L, CYCS, DUSP1, GYG1, HSPB8, MT-ND2, PARK7, PINK1, TXN2, TXNIP	13/845	0.0153846	36/8150	3.47312e-05	0.0182991	1.73757	0.0181654
Dorsal_root_ganglia	Proprioceptors	845	HP:0001250	Seizure	MP:0005386; MP:0003631	behavior/neurological phenotype; nervous system phenotype	134	25	ENSG00000087085, ENSG00000177556, ENSG00000105409, ENSG00000173372, ENSG00000136280, ENSG00000172757, ENSG00000160213, ENSG00000106976, ENSG00000151914, ENSG00000129682, ENSG00000155980, ENSG00000197535, ENSG00000125814, ENSG00000174238, ENSG00000123560, ENSG00000109099, ENSG00000197746, ENSG00000112531, ENSG00000198794, ENSG00000105711, ENSG00000132639, ENSG00000291237, ENSG00000157152, ENSG00000109654, ENSG00000165280	ACHE, ATOX1, ATP1A3, C1QA, CCM2, CFL1, CSTB, DNM1, DST, FGF13, KIF5A, MYO5A, NAPB, PITPNA, PLP1, PMP22, PSAP, QKI, SCAMP5, SCN1B, SNAP25, SOD2, SYN2, TRIM2, VCP	25/845	0.0295858	103/8150	3.6084e-05	0.0182991	1.73757	0.0181654
Dorsal_root_ganglia	Proprioceptors	845	MP:0011100	Preweaning lethality, complete penetrance	MP:0010768	mortality/aging	1656	189	ENSG00000167972, ENSG00000120437, ENSG00000075624, ENSG00000149925, ENSG00000110497, ENSG00000163466, ENSG00000068650, ENSG00000163399, ENSG00000105409, ENSG00000033627, ENSG00000159720, ENSG00000114573, ENSG00000147416, ENSG00000100554, ENSG00000131100, ENSG00000047249, ENSG00000132932, ENSG00000130638, ENSG00000175756, ENSG00000174684, ENSG00000196072, ENSG00000143612, ENSG00000163468, ENSG00000150753, ENSG00000105401, ENSG00000070831, ENSG00000103502, ENSG00000101290, ENSG00000172757, ENSG00000162368, ENSG00000169714, ENSG00000018236, ENSG00000164692, ENSG00000131143, ENSG00000135940, ENSG00000126267, ENSG00000127184, ENSG00000141551, ENSG00000101439, ENSG00000100243, ENSG00000055163, ENSG00000175203, ENSG00000079785, ENSG00000089737, ENSG00000215301, ENSG00000172893, ENSG00000106976, ENSG00000125868, ENSG00000088986, ENSG00000125971, ENSG00000110321, ENSG00000106682, ENSG00000125037, ENSG00000128463, ENSG00000092820, ENSG00000079459, ENSG00000214253, ENSG00000089280, ENSG00000138757, ENSG00000034713, ENSG00000111640, ENSG00000057608, ENSG00000115419, ENSG00000078369, ENSG00000120053, ENSG00000125166, ENSG00000211445, ENSG00000167468, ENSG00000177885, ENSG00000163754, ENSG00000101294, ENSG00000112972, ENSG00000044574, ENSG00000144381, ENSG00000067064, ENSG00000134352, ENSG00000135070, ENSG00000150093, ENSG00000143543, ENSG00000177606, ENSG00000054523, ENSG00000139116, ENSG00000084731, ENSG00000155980, ENSG00000075945, ENSG00000188186, ENSG00000134248, ENSG00000104341, ENSG00000155506, ENSG00000136167, ENSG00000134333, ENSG00000153902, ENSG00000196365, ENSG00000123384, ENSG00000136802, ENSG00000160285, ENSG00000160932, ENSG00000116871, ENSG00000014641, ENSG00000146701, ENSG00000214026, ENSG00000243147, ENSG00000182154, ENSG00000111639, ENSG00000266472, ENSG00000167508, ENSG00000110921, ENSG00000183011, ENSG00000166579, ENSG00000101079, ENSG00000130414, ENSG00000184983, ENSG00000119421, ENSG00000147684, ENSG00000023228, ENSG00000158864, ENSG00000115286, ENSG00000110717, ENSG00000167792, ENSG00000145912, ENSG00000182117, ENSG00000157168, ENSG00000073969, ENSG00000105953, ENSG00000167770, ENSG00000160209, ENSG00000113068, ENSG00000123349, ENSG00000141959, ENSG00000108518, ENSG00000124155, ENSG00000107959, ENSG00000177700, ENSG00000100519, ENSG00000185627, ENSG00000175166, ENSG00000163636, ENSG00000125818, ENSG00000103769, ENSG00000138069, ENSG00000136238, ENSG00000157916, ENSG00000076043, ENSG00000112306, ENSG00000187051, ENSG00000008988, ENSG00000018189, ENSG00000151835, ENSG00000150459, ENSG00000198794, ENSG00000073578, ENSG00000117118, ENSG00000164690, ENSG00000092096, ENSG00000100075, ENSG00000075415, ENSG00000183172, ENSG00000112335, ENSG00000143742, ENSG00000160075, ENSG00000136854, ENSG00000163541, ENSG00000213246, ENSG00000159082, ENSG00000099797, ENSG00000163634, ENSG00000099800, ENSG00000169490, ENSG00000105677, ENSG00000112697, ENSG00000137216, ENSG00000175606, ENSG00000173726, ENSG00000189241, ENSG00000113312, ENSG00000114999, ENSG00000167552, ENSG00000150991, ENSG00000130725, ENSG00000177889, ENSG00000164405, ENSG00000124422, ENSG00000111667, ENSG00000165280, ENSG00000069329, ENSG00000149823, ENSG00000120860, ENSG00000071127, ENSG00000106400	ABCA3, ACAT2, ACTB, ALDOA, AMBRA1, ARPC2, ATP11A, ATP1A1, ATP1A3, ATP6V0A1, ATP6V0D1, ATP6V1A, ATP6V1B2, ATP6V1D, ATP6V1E1, ATP6V1H, ATP8A2, ATXN10, AURKAIP1, B4GAT1, BLOC1S2, C1orf43, CCT3, CCT5, CDC37, CDC42, CDIPT, CDS2, CFL1, CMPK1, CNBP, CNTN1, COL1A2, COX4I1, COX5B, COX6B1, COX7C, CSNK1D, CST3, CYB5R3, CYFIP2, DCTN2, DDX1, DDX24, DDX3X, DHCR7, DNM1, DSTN, DYNLL1, DYNLRB1, EIF4G2, EIF4H, EMC3, EMC4, EZR, FDFT1, FIS1, FUS, G3BP2, GABARAPL2, GAPDH, GDI2, GLS, GNB1, GOT1, GOT2, GPX3, GPX4, GRB2, GYG1, HM13, HMGCS1, HSPA5, HSPD1, IDI1, IL6ST, ISCA1, ITGB1, JTB, JUN, KIF1B, KIF21A, KIF3C, KIF5A, KIFAP3, LAMTOR4, LAMTOR5, LAPTM4B, LARP1, LCP1, LDHA, LGI4, LONP1, LRP1, LRRC8A, LSS, LY6E, MAP7D1, MDH1, MDH2, MRPL23, MRPL33, MRPL41, MRPL51, MRPS21, MVD, MVK, NAA38, NDEL1, NDRG3, NDUFA10, NDUFA6, NDUFA8, NDUFB9, NDUFS1, NDUFS2, NDUFS7, NDUFS8, NDUFV1, NHP2, NOP10, NRG1, NSF, OGDH, OTUB1, PDXK, PFDN1, PFDN5, PFKL, PFN1, PIGT, PITRM1, POLR2L, PSMC6, PSMD13, PSMD2, PSMD6, PSMF1, RAB11A, RAB1A, RAC1, RER1, REXO2, RPS12, RPS19BP1, RPS20, RUFY3, SACS, SAP18, SCAMP5, SDHA, SDHB, SHH, SLC22A17, SLC25A1, SLC25A3, SMDT1, SNX3, SRP9, SSU72, STXBP1, SUCLG1, SUPT4H1, SYNJ1, TECR, THOC7, TIMM13, TM2D2, TMEM147, TMEM30A, TMEM63B, TMEM70, TOMM20, TSPYL1, TTC1, TTL, TUBA1A, UBC, UBE2M, UBE2N, UQCRQ, USP22, USP5, VCP, VPS35, VPS51, WASHC3, WDR1, ZNHIT1	189/845	0.223669	1414/8150	4.61893e-05	0.0198508	1.70222	0.0197058
Dorsal_root_ganglia	Proprioceptors	845	MP:0003224	Neuron degeneration	MP:0003631	nervous system phenotype	53	14	ENSG00000071553, ENSG00000182578, ENSG00000151914, ENSG00000130294, ENSG00000158887, ENSG00000116288, ENSG00000174238, ENSG00000107959, ENSG00000171867, ENSG00000197746, ENSG00000291237, ENSG00000136854, ENSG00000104833, ENSG00000170315	ATP6AP1, CSF1R, DST, KIF1A, MPZ, PARK7, PITPNA, PITRM1, PRNP, PSAP, SOD2, STXBP1, TUBB4A, UBB	14/845	0.016568	42/8150	4.89298e-05	0.0198508	1.70222	0.0197058
Dorsal_root_ganglia	Proprioceptors	845	HP:0012757	Abnormal neuron morphology	MP:0003631	nervous system phenotype	109	22	ENSG00000130203, ENSG00000142192, ENSG00000159363, ENSG00000110651, ENSG00000106976, ENSG00000151914, ENSG00000129682, ENSG00000010404, ENSG00000198910, ENSG00000197971, ENSG00000158887, ENSG00000064300, ENSG00000174238, ENSG00000109099, ENSG00000197746, ENSG00000165731, ENSG00000018189, ENSG00000138760, ENSG00000157152, ENSG00000167552, ENSG00000011600, ENSG00000165280	APOE, APP, ATP13A2, CD81, DNM1, DST, FGF13, IDS, L1CAM, MBP, MPZ, NGFR, PITPNA, PMP22, PSAP, RET, RUFY3, SCARB2, SYN2, TUBA1A, TYROBP, VCP	22/845	0.0260355	87/8150	5.39122e-05	0.0198838	1.7015	0.0197386
Dorsal_root_ganglia	Proprioceptors	845	MP:0004768	Abnormal axonal transport	MP:0003631	nervous system phenotype	25	10	ENSG00000113657, ENSG00000151914, ENSG00000197102, ENSG00000125971, ENSG00000054523, ENSG00000155980, ENSG00000126214, ENSG00000186868, ENSG00000197971, ENSG00000123560	DPYSL3, DST, DYNC1H1, DYNLRB1, KIF1B, KIF5A, KLC1, MAPT, MBP, PLP1	10/845	0.0118343	24/8150	6.86672e-05	0.0203734	1.69094	0.0202246
Dorsal_root_ganglia	Proprioceptors	845	MP:0001513	Limb grasping	MP:0005386	behavior/neurological phenotype	281	43	ENSG00000114770, ENSG00000184009, ENSG00000131016, ENSG00000104763, ENSG00000159363, ENSG00000105409, ENSG00000132932, ENSG00000174684, ENSG00000250479, ENSG00000174080, ENSG00000135924, ENSG00000151914, ENSG00000197102, ENSG00000114942, ENSG00000162374, ENSG00000082397, ENSG00000115226, ENSG00000144381, ENSG00000134324, ENSG00000123384, ENSG00000197971, ENSG00000158887, ENSG00000104419, ENSG00000103034, ENSG00000128609, ENSG00000277586, ENSG00000064300, ENSG00000156642, ENSG00000091129, ENSG00000007168, ENSG00000107959, ENSG00000109099, ENSG00000197746, ENSG00000013275, ENSG00000139998, ENSG00000099246, ENSG00000151835, ENSG00000138760, ENSG00000164690, ENSG00000114544, ENSG00000065609, ENSG00000137216, ENSG00000154277	ABCC5, ACTG1, AKAP12, ASAH1, ATP13A2, ATP1A3, ATP8A2, B4GAT1, CHCHD10, CTSF, DNAJB2, DST, DYNC1H1, EEF1B2, ELAVL4, EPB41L3, FNDC4, HSPD1, LPIN1, LRP1, MBP, MPZ, NDRG1, NDRG4, NDUFA5, NEFL, NGFR, NPTN, NRCAM, PAFAH1B1, PITRM1, PMP22, PSAP, PSMC4, RAB15, RAB18, SACS, SCARB2, SHH, SLC41A3, SNAP91, TMEM63B, UCHL1	43/845	0.0508876	229/8150	7.37283e-05	0.0203734	1.69094	0.0202246
Dorsal_root_ganglia	Proprioceptors	845	HP:0001337	Tremor	MP:0005386	behavior/neurological phenotype	313	47	ENSG00000087085, ENSG00000114948, ENSG00000105409, ENSG00000132932, ENSG00000127022, ENSG00000187446, ENSG00000109472, ENSG00000064601, ENSG00000174080, ENSG00000143753, ENSG00000106976, ENSG00000151914, ENSG00000101210, ENSG00000069424, ENSG00000155980, ENSG00000134324, ENSG00000123384, ENSG00000131711, ENSG00000186868, ENSG00000197971, ENSG00000158887, ENSG00000104419, ENSG00000277586, ENSG00000064300, ENSG00000119655, ENSG00000156642, ENSG00000174238, ENSG00000123560, ENSG00000109099, ENSG00000171867, ENSG00000197746, ENSG00000013275, ENSG00000112531, ENSG00000151835, ENSG00000138760, ENSG00000105711, ENSG00000177098, ENSG00000250722, ENSG00000183172, ENSG00000132639, ENSG00000142168, ENSG00000291237, ENSG00000130540, ENSG00000159082, ENSG00000109654, ENSG00000104833, ENSG00000154277	ACHE, ADAM23, ATP1A3, ATP8A2, CANX, CHP1, CPE, CTSA, CTSF, DEGS1, DNM1, DST, EEF1A2, KCNAB2, KIF5A, LPIN1, LRP1, MAP1B, MAPT, MBP, MPZ, NDRG1, NEFL, NGFR, NPC2, NPTN, PITPNA, PLP1, PMP22, PRNP, PSAP, PSMC4, QKI, SACS, SCARB2, SCN1B, SCN4B, SELENOP, SMDT1, SNAP25, SOD1, SOD2, SULT4A1, SYNJ1, TRIM2, TUBB4A, UCHL1	47/845	0.0556213	258/8150	7.5327e-05	0.0203734	1.69094	0.0202246
Dorsal_root_ganglia	Proprioceptors	845	MP:0001524	Impaired limb coordination	MP:0005386	behavior/neurological phenotype	61	15	ENSG00000132932, ENSG00000250479, ENSG00000018236, ENSG00000172115, ENSG00000106976, ENSG00000151914, ENSG00000197102, ENSG00000089280, ENSG00000198910, ENSG00000134324, ENSG00000123384, ENSG00000197535, ENSG00000116288, ENSG00000197746, ENSG00000139190	ATP8A2, CHCHD10, CNTN1, CYCS, DNM1, DST, DYNC1H1, FUS, L1CAM, LPIN1, LRP1, MYO5A, PARK7, PSAP, VAMP1	15/845	0.0177515	50/8150	0.000104886	0.0265951	1.5752	0.0264009
Dorsal_root_ganglia	Pruritogen_receptor_enriched	843	MP:0005404	Abnormal axon morphology	MP:0003631	nervous system phenotype	136	34	ENSG00000181409, ENSG00000145362, ENSG00000196776, ENSG00000134121, ENSG00000151914, ENSG00000082397, ENSG00000172020, ENSG00000046653, ENSG00000044574, ENSG00000142798, ENSG00000139116, ENSG00000126214, ENSG00000153902, ENSG00000160789, ENSG00000134324, ENSG00000166963, ENSG00000131711, ENSG00000186868, ENSG00000100285, ENSG00000277586, ENSG00000091129, ENSG00000120265, ENSG00000178209, ENSG00000123560, ENSG00000109099, ENSG00000135406, ENSG00000197746, ENSG00000068615, ENSG00000018189, ENSG00000122545, ENSG00000100146, ENSG00000137267, ENSG00000104833, ENSG00000011600	AATK, ANK2, CD47, CHL1, DST, EPB41L3, GAP43, GPM6B, HSPA5, HSPG2, KIF21A, KLC1, LGI4, LMNA, LPIN1, MAP1A, MAP1B, MAPT, NEFH, NEFL, NRCAM, PCMT1, PLEC, PLP1, PMP22, PRPH, PSAP, REEP1, RUFY3, SEPTIN7, SOX10, TUBB2A, TUBB4A, TYROBP	34/843	0.0403321	122/8150	3.95497e-08	0.000163064	3.78764	0.000158532
Dorsal_root_ganglia	Pruritogen_receptor_enriched	843	HP:0040078	Axonal degeneration	MP:0003631	nervous system phenotype	71	20	ENSG00000134121, ENSG00000187446, ENSG00000173786, ENSG00000151914, ENSG00000152137, ENSG00000130294, ENSG00000155980, ENSG00000126214, ENSG00000134324, ENSG00000100285, ENSG00000123560, ENSG00000109099, ENSG00000197746, ENSG00000099246, ENSG00000068615, ENSG00000291237, ENSG00000117632, ENSG00000136854, ENSG00000104833, ENSG00000154277	CHL1, CHP1, CNP, DST, HSPB8, KIF1A, KIF5A, KLC1, LPIN1, NEFH, PLP1, PMP22, PSAP, RAB18, REEP1, SOD2, STMN1, STXBP1, TUBB4A, UCHL1	20/843	0.0237248	59/8150	8.69938e-07	0.00179338	2.74633	0.00174354
Dorsal_root_ganglia	Pruritogen_receptor_enriched	843	HP:0011096	Peripheral demyelination	MP:0003631	nervous system phenotype	75	20	ENSG00000127022, ENSG00000182578, ENSG00000173402, ENSG00000151914, ENSG00000101210, ENSG00000142798, ENSG00000153902, ENSG00000134324, ENSG00000197971, ENSG00000158887, ENSG00000104419, ENSG00000123560, ENSG00000109099, ENSG00000197746, ENSG00000112531, ENSG00000068615, ENSG00000138760, ENSG00000100146, ENSG00000117632, ENSG00000104833	CANX, CSF1R, DAG1, DST, EEF1A2, HSPG2, LGI4, LPIN1, MBP, MPZ, NDRG1, PLP1, PMP22, PSAP, QKI, REEP1, SCARB2, SOX10, STMN1, TUBB4A	20/843	0.0237248	66/8150	6.26073e-06	0.00860433	2.06528	0.00836521
Dorsal_root_ganglia	Pruritogen_receptor_enriched	843	MP:0004768	Abnormal axonal transport	MP:0003631	nervous system phenotype	25	11	ENSG00000181409, ENSG00000113657, ENSG00000151914, ENSG00000197102, ENSG00000125971, ENSG00000054523, ENSG00000155980, ENSG00000126214, ENSG00000186868, ENSG00000197971, ENSG00000123560	AATK, DPYSL3, DST, DYNC1H1, DYNLRB1, KIF1B, KIF5A, KLC1, MAPT, MBP, PLP1	11/843	0.0130486	24/8150	9.5476e-06	0.00984119	2.00695	0.00956771
Dorsal_root_ganglia	Pruritogen_receptor_enriched	843	MP:0003871	Abnormal myelin sheath morphology	MP:0003631	nervous system phenotype	52	16	ENSG00000130203, ENSG00000127022, ENSG00000070831, ENSG00000173402, ENSG00000151914, ENSG00000046653, ENSG00000142798, ENSG00000132470, ENSG00000153902, ENSG00000134324, ENSG00000197971, ENSG00000158887, ENSG00000123560, ENSG00000109099, ENSG00000197746, ENSG00000112531	APOE, CANX, CDC42, DAG1, DST, GPM6B, HSPG2, ITGB4, LGI4, LPIN1, MBP, MPZ, PLP1, PMP22, PSAP, QKI	16/843	0.0189798	48/8150	1.38335e-05	0.0114071	1.94282	0.0110901
Dorsal_root_ganglia	Pruritogen_receptor_enriched	843	MP:0006271	Abnormal involution of the mammary gland	MP:0005379; MP:0010771	endocrine/exocrine gland phenotype; integument phenotype	24	9	ENSG00000136717, ENSG00000026508, ENSG00000163453, ENSG00000134352, ENSG00000162434, ENSG00000140545, ENSG00000215021, ENSG00000142949, ENSG00000100234	BIN1, CD44, IGFBP7, IL6ST, JAK1, MFGE8, PHB2, PTPRF, TIMP3	9/843	0.0106762	18/8150	2.66428e-05	0.0163263	1.78711	0.0158726
Dorsal_root_ganglia	Pruritogen_receptor_enriched	843	HP:0001251	Ataxia	MP:0005386	behavior/neurological phenotype	555	74	ENSG00000100997, ENSG00000114948, ENSG00000205336, ENSG00000105409, ENSG00000117411, ENSG00000127022, ENSG00000136280, ENSG00000184524, ENSG00000172757, ENSG00000187446, ENSG00000173786, ENSG00000018236, ENSG00000182578, ENSG00000160213, ENSG00000064601, ENSG00000136279, ENSG00000187957, ENSG00000106976, ENSG00000151914, ENSG00000197102, ENSG00000101210, ENSG00000162374, ENSG00000082397, ENSG00000167468, ENSG00000030582, ENSG00000152137, ENSG00000144381, ENSG00000130294, ENSG00000054523, ENSG00000155980, ENSG00000126214, ENSG00000198910, ENSG00000160789, ENSG00000123384, ENSG00000166963, ENSG00000131711, ENSG00000008735, ENSG00000186868, ENSG00000197971, ENSG00000158887, ENSG00000125814, ENSG00000182636, ENSG00000064300, ENSG00000131669, ENSG00000119655, ENSG00000091129, ENSG00000007168, ENSG00000116288, ENSG00000113068, ENSG00000123349, ENSG00000123560, ENSG00000109099, ENSG00000115350, ENSG00000171867, ENSG00000197746, ENSG00000112531, ENSG00000099246, ENSG00000068615, ENSG00000117152, ENSG00000250722, ENSG00000132639, ENSG00000145335, ENSG00000142168, ENSG00000291237, ENSG00000100146, ENSG00000103266, ENSG00000130540, ENSG00000132872, ENSG00000106565, ENSG00000196689, ENSG00000104833, ENSG00000154277, ENSG00000165280, ENSG00000026025	ABHD12, ADAM23, ADGRG1, ATP1A3, B4GALT2, CANX, CCM2, CEND1, CFL1, CHP1, CNP, CNTN1, CSF1R, CSTB, CTSA, DBNL, DNER, DNM1, DST, DYNC1H1, EEF1A2, ELAVL4, EPB41L3, GPX4, GRN, HSPB8, HSPD1, KIF1A, KIF1B, KIF5A, KLC1, L1CAM, LMNA, LRP1, MAP1A, MAP1B, MAPK8IP2, MAPT, MBP, MPZ, NAPB, NDN, NGFR, NINJ1, NPC2, NRCAM, PAFAH1B1, PARK7, PFDN1, PFDN5, PLP1, PMP22, POLE4, PRNP, PSAP, QKI, RAB18, REEP1, RGS4, SELENOP, SNAP25, SNCA, SOD1, SOD2, SOX10, STUB1, SULT4A1, SYT4, TMEM176B, TRPV1, TUBB4A, UCHL1, VCP, VIM	74/843	0.0877817	450/8150	2.77187e-05	0.0163263	1.78711	0.0158726
Dorsal_root_ganglia	Pruritogen_receptor_enriched	843	HP:0001288	Gait disturbance	MP:0005386	behavior/neurological phenotype	441	59	ENSG00000087085, ENSG00000136950, ENSG00000104763, ENSG00000198513, ENSG00000159363, ENSG00000105409, ENSG00000127022, ENSG00000184524, ENSG00000250479, ENSG00000173786, ENSG00000018236, ENSG00000164692, ENSG00000109472, ENSG00000160213, ENSG00000051523, ENSG00000106976, ENSG00000151914, ENSG00000162374, ENSG00000161671, ENSG00000082397, ENSG00000087086, ENSG00000089280, ENSG00000142798, ENSG00000010404, ENSG00000150093, ENSG00000160789, ENSG00000134324, ENSG00000123384, ENSG00000131711, ENSG00000126934, ENSG00000197971, ENSG00000158887, ENSG00000104419, ENSG00000103034, ENSG00000130414, ENSG00000064300, ENSG00000156642, ENSG00000116288, ENSG00000158828, ENSG00000123560, ENSG00000109099, ENSG00000115350, ENSG00000138078, ENSG00000197746, ENSG00000112531, ENSG00000099246, ENSG00000068615, ENSG00000177098, ENSG00000250722, ENSG00000142168, ENSG00000291237, ENSG00000100146, ENSG00000130540, ENSG00000132872, ENSG00000137267, ENSG00000104833, ENSG00000154277, ENSG00000124422, ENSG00000069329	ACHE, ARPC5L, ASAH1, ATL1, ATP13A2, ATP1A3, CANX, CEND1, CHCHD10, CNP, CNTN1, COL1A2, CPE, CSTB, CYBA, DNM1, DST, ELAVL4, EMC10, EPB41L3, FTL, FUS, HSPG2, IDS, ITGB1, LMNA, LPIN1, LRP1, MAP1B, MAP2K2, MBP, MPZ, NDRG1, NDRG4, NDUFA10, NGFR, NPTN, PARK7, PINK1, PLP1, PMP22, POLE4, PREPL, PSAP, QKI, RAB18, REEP1, SCN4B, SELENOP, SOD1, SOD2, SOX10, SULT4A1, SYT4, TUBB2A, TUBB4A, UCHL1, USP22, VPS35	59/843	0.0699881	344/8150	5.48168e-05	0.0282512	1.54896	0.0274661
Dorsal_root_ganglia	Pruritogen_receptor_enriched	843	MP:0000961	Abnormal dorsal root ganglion morphology	MP:0003631	nervous system phenotype	64	15	ENSG00000135407, ENSG00000151914, ENSG00000125971, ENSG00000105701, ENSG00000163430, ENSG00000100097, ENSG00000113594, ENSG00000182636, ENSG00000277586, ENSG00000064300, ENSG00000109099, ENSG00000197746, ENSG00000138698, ENSG00000100146, ENSG00000154277	AVIL, DST, DYNLRB1, FKBP8, FSTL1, LGALS1, LIFR, NDN, NEFL, NGFR, PMP22, PSAP, RAP1GDS1, SOX10, UCHL1	15/843	0.0177936	49/8150	7.88864e-05	0.0329092	1.48268	0.0319946
Dorsal_root_ganglia	Pruritogen_receptor_enriched	843	HP:0003687	Centrally nucleated skeletal muscle fibers	MP:0005369	muscle phenotype	85	17	ENSG00000184009, ENSG00000142192, ENSG00000104763, ENSG00000250479, ENSG00000109846, ENSG00000173402, ENSG00000142798, ENSG00000135424, ENSG00000160789, ENSG00000152601, ENSG00000074071, ENSG00000152556, ENSG00000178209, ENSG00000142168, ENSG00000182253, ENSG00000171914, ENSG00000165280	ACTG1, APP, ASAH1, CHCHD10, CRYAB, DAG1, HSPG2, ITGA7, LMNA, MBNL1, MRPS34, PFKM, PLEC, SOD1, SYNM, TLN2, VCP	17/843	0.0201661	60/8150	7.98185e-05	0.0329092	1.48268	0.0319946
Dorsal_root_ganglia	Pruritogen_receptor_enriched	843	MP:0011704	Decreased fibroblast proliferation	MP:0005384	cellular phenotype	106	23	ENSG00000026508, ENSG00000099622, ENSG00000106211, ENSG00000163453, ENSG00000150093, ENSG00000177606, ENSG00000130522, ENSG00000160789, ENSG00000100030, ENSG00000102882, ENSG00000181163, ENSG00000215021, ENSG00000134686, ENSG00000115350, ENSG00000011485, ENSG00000110958, ENSG00000102317, ENSG00000106615, ENSG00000162244, ENSG00000122545, ENSG00000142168, ENSG00000168439, ENSG00000171914	CD44, CIRBP, HSPB1, IGFBP7, ITGB1, JUN, JUND, LMNA, MAPK1, MAPK3, NPM1, PHB2, PHC2, POLE4, PPP5C, PTGES3, RBM3, RHEB, RPL29, SEPTIN7, SOD1, STIP1, TLN2	23/843	0.0272835	97/8150	0.000103932	0.0384097	1.41556	0.0373423
Dorsal_root_ganglia	Pruritogen_receptor_enriched	843	MP:0000947	Convulsive seizures	MP:0005386; MP:0003631	behavior/neurological phenotype; nervous system phenotype	51	13	ENSG00000105409, ENSG00000102409, ENSG00000173786, ENSG00000136279, ENSG00000106976, ENSG00000162188, ENSG00000167468, ENSG00000197971, ENSG00000100285, ENSG00000120265, ENSG00000109099, ENSG00000166922, ENSG00000132639	ATP1A3, BEX4, CNP, DBNL, DNM1, GNG3, GPX4, MBP, NEFH, PCMT1, PMP22, SCG5, SNAP25	13/843	0.0154211	40/8150	0.000119061	0.0384097	1.41556	0.0373423
Dorsal_root_ganglia	Putative_CLTMRs	819	MP:0005404	Abnormal axon morphology	MP:0003631	nervous system phenotype	136	33	ENSG00000181409, ENSG00000145362, ENSG00000196776, ENSG00000134121, ENSG00000151914, ENSG00000082397, ENSG00000204681, ENSG00000172020, ENSG00000046653, ENSG00000044574, ENSG00000142798, ENSG00000139116, ENSG00000126214, ENSG00000153902, ENSG00000160789, ENSG00000166963, ENSG00000131711, ENSG00000186868, ENSG00000100285, ENSG00000277586, ENSG00000091129, ENSG00000120265, ENSG00000178209, ENSG00000123560, ENSG00000109099, ENSG00000135406, ENSG00000197746, ENSG00000068615, ENSG00000122545, ENSG00000100146, ENSG00000137267, ENSG00000104833, ENSG00000011600	AATK, ANK2, CD47, CHL1, DST, EPB41L3, GABBR1, GAP43, GPM6B, HSPA5, HSPG2, KIF21A, KLC1, LGI4, LMNA, MAP1A, MAP1B, MAPT, NEFH, NEFL, NRCAM, PCMT1, PLEC, PLP1, PMP22, PRPH, PSAP, REEP1, SEPTIN7, SOX10, TUBB2A, TUBB4A, TYROBP	33/819	0.040293	122/8150	6.85378e-08	0.000286625	3.54269	0.000280283
Dorsal_root_ganglia	Putative_CLTMRs	819	MP:0003871	Abnormal myelin sheath morphology	MP:0003631	nervous system phenotype	52	17	ENSG00000107331, ENSG00000130203, ENSG00000127022, ENSG00000070831, ENSG00000173402, ENSG00000151914, ENSG00000204681, ENSG00000046653, ENSG00000142798, ENSG00000132470, ENSG00000153902, ENSG00000197971, ENSG00000158887, ENSG00000123560, ENSG00000109099, ENSG00000197746, ENSG00000112531	ABCA2, APOE, CANX, CDC42, DAG1, DST, GABBR1, GPM6B, HSPG2, ITGB4, LGI4, MBP, MPZ, PLP1, PMP22, PSAP, QKI	17/819	0.020757	48/8150	1.93813e-06	0.00405262	2.39226	0.00396296
Dorsal_root_ganglia	Putative_CLTMRs	819	HP:0011096	Peripheral demyelination	MP:0003631	nervous system phenotype	75	19	ENSG00000127022, ENSG00000182578, ENSG00000173402, ENSG00000151914, ENSG00000101210, ENSG00000142798, ENSG00000153902, ENSG00000197971, ENSG00000158887, ENSG00000104419, ENSG00000123560, ENSG00000109099, ENSG00000197746, ENSG00000112531, ENSG00000068615, ENSG00000138760, ENSG00000100146, ENSG00000117632, ENSG00000104833	CANX, CSF1R, DAG1, DST, EEF1A2, HSPG2, LGI4, MBP, MPZ, NDRG1, PLP1, PMP22, PSAP, QKI, REEP1, SCARB2, SOX10, STMN1, TUBB4A	19/819	0.023199	66/8150	1.59275e-05	0.022203	1.65359	0.0217118
Dorsal_root_ganglia	Putative_silent_nociceptors	840	MP:0005404	Abnormal axon morphology	MP:0003631	nervous system phenotype	136	35	ENSG00000145362, ENSG00000176788, ENSG00000196776, ENSG00000134121, ENSG00000133083, ENSG00000151914, ENSG00000082397, ENSG00000172020, ENSG00000046653, ENSG00000044574, ENSG00000142798, ENSG00000139116, ENSG00000126214, ENSG00000153902, ENSG00000160789, ENSG00000134324, ENSG00000166963, ENSG00000131711, ENSG00000186868, ENSG00000100285, ENSG00000277586, ENSG00000091129, ENSG00000120265, ENSG00000178209, ENSG00000123560, ENSG00000109099, ENSG00000135406, ENSG00000197746, ENSG00000068615, ENSG00000018189, ENSG00000122545, ENSG00000109654, ENSG00000137267, ENSG00000104833, ENSG00000011600	ANK2, BASP1, CD47, CHL1, DCLK1, DST, EPB41L3, GAP43, GPM6B, HSPA5, HSPG2, KIF21A, KLC1, LGI4, LMNA, LPIN1, MAP1A, MAP1B, MAPT, NEFH, NEFL, NRCAM, PCMT1, PLEC, PLP1, PMP22, PRPH, PSAP, REEP1, RUFY3, SEPTIN7, TRIM2, TUBB2A, TUBB4A, TYROBP	35/840	0.0416667	122/8150	1.00028e-08	4.18019e-05	4.3788	4.10011e-05
Dorsal_root_ganglia	Putative_silent_nociceptors	840	HP:0040078	Axonal degeneration	MP:0003631	nervous system phenotype	71	19	ENSG00000134121, ENSG00000187446, ENSG00000173786, ENSG00000151914, ENSG00000152137, ENSG00000130294, ENSG00000155980, ENSG00000126214, ENSG00000134324, ENSG00000100285, ENSG00000123560, ENSG00000109099, ENSG00000197746, ENSG00000068615, ENSG00000291237, ENSG00000117632, ENSG00000136854, ENSG00000104833, ENSG00000154277	CHL1, CHP1, CNP, DST, HSPB8, KIF1A, KIF5A, KLC1, LPIN1, NEFH, PLP1, PMP22, PSAP, REEP1, SOD2, STMN1, STXBP1, TUBB4A, UCHL1	19/840	0.022619	59/8150	3.7116e-06	0.00775539	2.1104	0.00760683
Dorsal_root_ganglia	Putative_silent_nociceptors	840	MP:0003871	Abnormal myelin sheath morphology	MP:0003631	nervous system phenotype	52	16	ENSG00000130203, ENSG00000127022, ENSG00000070831, ENSG00000173402, ENSG00000151914, ENSG00000046653, ENSG00000142798, ENSG00000132470, ENSG00000153902, ENSG00000134324, ENSG00000197971, ENSG00000158887, ENSG00000123560, ENSG00000109099, ENSG00000197746, ENSG00000112531	APOE, CANX, CDC42, DAG1, DST, GPM6B, HSPG2, ITGB4, LGI4, LPIN1, MBP, MPZ, PLP1, PMP22, PSAP, QKI	16/840	0.0190476	48/8150	1.32191e-05	0.0184142	1.73485	0.0180615
Dorsal_root_ganglia	Putative_silent_nociceptors	840	HP:0011096	Peripheral demyelination	MP:0003631	nervous system phenotype	75	19	ENSG00000127022, ENSG00000182578, ENSG00000173402, ENSG00000151914, ENSG00000101210, ENSG00000142798, ENSG00000153902, ENSG00000134324, ENSG00000197971, ENSG00000158887, ENSG00000104419, ENSG00000123560, ENSG00000109099, ENSG00000197746, ENSG00000112531, ENSG00000068615, ENSG00000138760, ENSG00000117632, ENSG00000104833	CANX, CSF1R, DAG1, DST, EEF1A2, HSPG2, LGI4, LPIN1, MBP, MPZ, NDRG1, PLP1, PMP22, PSAP, QKI, REEP1, SCARB2, STMN1, TUBB4A	19/840	0.022619	66/8150	2.28457e-05	0.023868	1.62218	0.0234108
Dorsal_root_ganglia	Putative_silent_nociceptors	840	HP:0001251	Ataxia	MP:0005386	behavior/neurological phenotype	555	73	ENSG00000100997, ENSG00000205336, ENSG00000105409, ENSG00000127022, ENSG00000136280, ENSG00000184524, ENSG00000172757, ENSG00000187446, ENSG00000173786, ENSG00000168993, ENSG00000182578, ENSG00000160213, ENSG00000064601, ENSG00000136279, ENSG00000187957, ENSG00000106976, ENSG00000151914, ENSG00000197102, ENSG00000101210, ENSG00000162374, ENSG00000082397, ENSG00000167468, ENSG00000030582, ENSG00000152137, ENSG00000144381, ENSG00000130294, ENSG00000054523, ENSG00000155980, ENSG00000126214, ENSG00000198910, ENSG00000160789, ENSG00000123384, ENSG00000166963, ENSG00000131711, ENSG00000008735, ENSG00000186868, ENSG00000197971, ENSG00000158887, ENSG00000125814, ENSG00000182636, ENSG00000128609, ENSG00000064300, ENSG00000131669, ENSG00000119655, ENSG00000091129, ENSG00000007168, ENSG00000116288, ENSG00000113068, ENSG00000123349, ENSG00000123560, ENSG00000109099, ENSG00000115350, ENSG00000005249, ENSG00000171867, ENSG00000197746, ENSG00000112531, ENSG00000068615, ENSG00000117152, ENSG00000250722, ENSG00000132639, ENSG00000145335, ENSG00000142168, ENSG00000291237, ENSG00000103266, ENSG00000130540, ENSG00000132872, ENSG00000106565, ENSG00000109654, ENSG00000196689, ENSG00000104833, ENSG00000154277, ENSG00000165280, ENSG00000026025	ABHD12, ADGRG1, ATP1A3, CANX, CCM2, CEND1, CFL1, CHP1, CNP, CPLX1, CSF1R, CSTB, CTSA, DBNL, DNER, DNM1, DST, DYNC1H1, EEF1A2, ELAVL4, EPB41L3, GPX4, GRN, HSPB8, HSPD1, KIF1A, KIF1B, KIF5A, KLC1, L1CAM, LMNA, LRP1, MAP1A, MAP1B, MAPK8IP2, MAPT, MBP, MPZ, NAPB, NDN, NDUFA5, NGFR, NINJ1, NPC2, NRCAM, PAFAH1B1, PARK7, PFDN1, PFDN5, PLP1, PMP22, POLE4, PRKAR2B, PRNP, PSAP, QKI, REEP1, RGS4, SELENOP, SNAP25, SNCA, SOD1, SOD2, STUB1, SULT4A1, SYT4, TMEM176B, TRIM2, TRPV1, TUBB4A, UCHL1, VCP, VIM	73/840	0.0869048	450/8150	4.44026e-05	0.0342998	1.46471	0.0336428
Dorsal_root_ganglia	Putative_silent_nociceptors	840	HP:0012757	Abnormal neuron morphology	MP:0003631	nervous system phenotype	109	22	ENSG00000130203, ENSG00000142192, ENSG00000159363, ENSG00000176788, ENSG00000110651, ENSG00000133083, ENSG00000106976, ENSG00000151914, ENSG00000129682, ENSG00000010404, ENSG00000198910, ENSG00000197971, ENSG00000158887, ENSG00000064300, ENSG00000109099, ENSG00000197746, ENSG00000165731, ENSG00000018189, ENSG00000138760, ENSG00000167552, ENSG00000011600, ENSG00000165280	APOE, APP, ATP13A2, BASP1, CD81, DCLK1, DNM1, DST, FGF13, IDS, L1CAM, MBP, MPZ, NGFR, PMP22, PSAP, RET, RUFY3, SCARB2, TUBA1A, TYROBP, VCP	22/840	0.0261905	87/8150	4.9246e-05	0.0342998	1.46471	0.0336428
Dorsal_root_ganglia	Putative_silent_nociceptors	840	MP:0004768	Abnormal axonal transport	MP:0003631	nervous system phenotype	25	10	ENSG00000113657, ENSG00000151914, ENSG00000197102, ENSG00000125971, ENSG00000054523, ENSG00000155980, ENSG00000126214, ENSG00000186868, ENSG00000197971, ENSG00000123560	DPYSL3, DST, DYNC1H1, DYNLRB1, KIF1B, KIF5A, KLC1, MAPT, MBP, PLP1	10/840	0.0119048	24/8150	6.52428e-05	0.0389499	1.40949	0.0382038
Dorsal_root_ganglia	TRPA1_nociceptors	834	MP:0005404	Abnormal axon morphology	MP:0003631	nervous system phenotype	136	34	ENSG00000181409, ENSG00000145362, ENSG00000176788, ENSG00000134121, ENSG00000151914, ENSG00000082397, ENSG00000172020, ENSG00000046653, ENSG00000044574, ENSG00000142798, ENSG00000139116, ENSG00000126214, ENSG00000153902, ENSG00000160789, ENSG00000134324, ENSG00000166963, ENSG00000131711, ENSG00000186868, ENSG00000100285, ENSG00000277586, ENSG00000091129, ENSG00000120265, ENSG00000178209, ENSG00000123560, ENSG00000109099, ENSG00000135406, ENSG00000197746, ENSG00000068615, ENSG00000018189, ENSG00000122545, ENSG00000100146, ENSG00000137267, ENSG00000104833, ENSG00000011600	AATK, ANK2, BASP1, CHL1, DST, EPB41L3, GAP43, GPM6B, HSPA5, HSPG2, KIF21A, KLC1, LGI4, LMNA, LPIN1, MAP1A, MAP1B, MAPT, NEFH, NEFL, NRCAM, PCMT1, PLEC, PLP1, PMP22, PRPH, PSAP, REEP1, RUFY3, SEPTIN7, SOX10, TUBB2A, TUBB4A, TYROBP	34/834	0.0407674	122/8150	3.02521e-08	0.000124124	3.90614	0.000122027
Dorsal_root_ganglia	TRPA1_nociceptors	834	HP:0040078	Axonal degeneration	MP:0003631	nervous system phenotype	71	19	ENSG00000134121, ENSG00000187446, ENSG00000173786, ENSG00000151914, ENSG00000152137, ENSG00000130294, ENSG00000155980, ENSG00000126214, ENSG00000134324, ENSG00000100285, ENSG00000123560, ENSG00000109099, ENSG00000197746, ENSG00000068615, ENSG00000291237, ENSG00000117632, ENSG00000136854, ENSG00000104833, ENSG00000154277	CHL1, CHP1, CNP, DST, HSPB8, KIF1A, KIF5A, KLC1, LPIN1, NEFH, PLP1, PMP22, PSAP, REEP1, SOD2, STMN1, STXBP1, TUBB4A, UCHL1	19/834	0.0227818	59/8150	3.33485e-06	0.00684145	2.16485	0.00672587
Dorsal_root_ganglia	TRPA1_nociceptors	834	HP:0011096	Peripheral demyelination	MP:0003631	nervous system phenotype	75	20	ENSG00000127022, ENSG00000182578, ENSG00000173402, ENSG00000151914, ENSG00000101210, ENSG00000142798, ENSG00000153902, ENSG00000134324, ENSG00000197971, ENSG00000158887, ENSG00000104419, ENSG00000123560, ENSG00000109099, ENSG00000197746, ENSG00000112531, ENSG00000068615, ENSG00000138760, ENSG00000100146, ENSG00000117632, ENSG00000104833	CANX, CSF1R, DAG1, DST, EEF1A2, HSPG2, LGI4, LPIN1, MBP, MPZ, NDRG1, PLP1, PMP22, PSAP, QKI, REEP1, SCARB2, SOX10, STMN1, TUBB4A	20/834	0.0239808	66/8150	5.31297e-06	0.00705816	2.15131	0.00693892
Dorsal_root_ganglia	TRPA1_nociceptors	834	MP:0001106	Abnormal Schwann cell morphology	MP:0003631	nervous system phenotype	30	12	ENSG00000176788, ENSG00000151914, ENSG00000134352, ENSG00000198910, ENSG00000153902, ENSG00000134324, ENSG00000158887, ENSG00000109099, ENSG00000105227, ENSG00000197746, ENSG00000138760, ENSG00000100146	BASP1, DST, IL6ST, L1CAM, LGI4, LPIN1, MPZ, PMP22, PRX, PSAP, SCARB2, SOX10	12/834	0.0143885	28/8150	7.85334e-06	0.00705816	2.15131	0.00693892
Dorsal_root_ganglia	TRPA1_nociceptors	834	MP:0004768	Abnormal axonal transport	MP:0003631	nervous system phenotype	25	11	ENSG00000181409, ENSG00000113657, ENSG00000151914, ENSG00000197102, ENSG00000125971, ENSG00000054523, ENSG00000155980, ENSG00000126214, ENSG00000186868, ENSG00000197971, ENSG00000123560	AATK, DPYSL3, DST, DYNC1H1, DYNLRB1, KIF1B, KIF5A, KLC1, MAPT, MBP, PLP1	11/834	0.0131894	24/8150	8.60122e-06	0.00705816	2.15131	0.00693892
Dorsal_root_ganglia	TRPA1_nociceptors	834	MP:0003871	Abnormal myelin sheath morphology	MP:0003631	nervous system phenotype	52	16	ENSG00000130203, ENSG00000127022, ENSG00000070831, ENSG00000173402, ENSG00000151914, ENSG00000046653, ENSG00000142798, ENSG00000132470, ENSG00000153902, ENSG00000134324, ENSG00000197971, ENSG00000158887, ENSG00000123560, ENSG00000109099, ENSG00000197746, ENSG00000112531	APOE, CANX, CDC42, DAG1, DST, GPM6B, HSPG2, ITGB4, LGI4, LPIN1, MBP, MPZ, PLP1, PMP22, PSAP, QKI	16/834	0.0191847	48/8150	1.20632e-05	0.00824922	2.08359	0.00810986
Dorsal_root_ganglia	TRPA1_nociceptors	834	HP:0001251	Ataxia	MP:0005386	behavior/neurological phenotype	555	73	ENSG00000100997, ENSG00000105409, ENSG00000127022, ENSG00000136280, ENSG00000184524, ENSG00000172757, ENSG00000187446, ENSG00000173786, ENSG00000168993, ENSG00000182578, ENSG00000160213, ENSG00000064601, ENSG00000136279, ENSG00000187957, ENSG00000106976, ENSG00000151914, ENSG00000197102, ENSG00000101210, ENSG00000162374, ENSG00000082397, ENSG00000129245, ENSG00000167468, ENSG00000030582, ENSG00000152137, ENSG00000144381, ENSG00000130294, ENSG00000054523, ENSG00000155980, ENSG00000126214, ENSG00000198910, ENSG00000160789, ENSG00000123384, ENSG00000166963, ENSG00000131711, ENSG00000008735, ENSG00000186868, ENSG00000197971, ENSG00000158887, ENSG00000125814, ENSG00000182636, ENSG00000128609, ENSG00000064300, ENSG00000131669, ENSG00000119655, ENSG00000091129, ENSG00000007168, ENSG00000116288, ENSG00000123349, ENSG00000123560, ENSG00000109099, ENSG00000115350, ENSG00000171867, ENSG00000105227, ENSG00000197746, ENSG00000112531, ENSG00000068615, ENSG00000117152, ENSG00000250722, ENSG00000117394, ENSG00000132639, ENSG00000145335, ENSG00000142168, ENSG00000291237, ENSG00000100146, ENSG00000103266, ENSG00000130540, ENSG00000132872, ENSG00000106565, ENSG00000196689, ENSG00000104833, ENSG00000154277, ENSG00000165280, ENSG00000026025	ABHD12, ATP1A3, CANX, CCM2, CEND1, CFL1, CHP1, CNP, CPLX1, CSF1R, CSTB, CTSA, DBNL, DNER, DNM1, DST, DYNC1H1, EEF1A2, ELAVL4, EPB41L3, FXR2, GPX4, GRN, HSPB8, HSPD1, KIF1A, KIF1B, KIF5A, KLC1, L1CAM, LMNA, LRP1, MAP1A, MAP1B, MAPK8IP2, MAPT, MBP, MPZ, NAPB, NDN, NDUFA5, NGFR, NINJ1, NPC2, NRCAM, PAFAH1B1, PARK7, PFDN5, PLP1, PMP22, POLE4, PRNP, PRX, PSAP, QKI, REEP1, RGS4, SELENOP, SLC2A1, SNAP25, SNCA, SOD1, SOD2, SOX10, STUB1, SULT4A1, SYT4, TMEM176B, TRPV1, TUBB4A, UCHL1, VCP, VIM	73/834	0.08753	450/8150	3.4932e-05	0.0204751	1.68877	0.0201292
Dorsal_root_ganglia	TRPA1_nociceptors	834	HP:0001288	Gait disturbance	MP:0005386	behavior/neurological phenotype	441	58	ENSG00000087085, ENSG00000136950, ENSG00000104763, ENSG00000198513, ENSG00000159363, ENSG00000105409, ENSG00000127022, ENSG00000184524, ENSG00000250479, ENSG00000173786, ENSG00000164692, ENSG00000109472, ENSG00000160213, ENSG00000051523, ENSG00000106976, ENSG00000151914, ENSG00000162374, ENSG00000161671, ENSG00000082397, ENSG00000087086, ENSG00000089280, ENSG00000142798, ENSG00000010404, ENSG00000150093, ENSG00000160789, ENSG00000134324, ENSG00000123384, ENSG00000131711, ENSG00000126934, ENSG00000197971, ENSG00000158887, ENSG00000104419, ENSG00000103034, ENSG00000130414, ENSG00000064300, ENSG00000156642, ENSG00000116288, ENSG00000158828, ENSG00000123560, ENSG00000109099, ENSG00000115350, ENSG00000138078, ENSG00000105227, ENSG00000197746, ENSG00000112531, ENSG00000068615, ENSG00000177098, ENSG00000250722, ENSG00000142168, ENSG00000291237, ENSG00000100146, ENSG00000130540, ENSG00000132872, ENSG00000137267, ENSG00000104833, ENSG00000154277, ENSG00000124422, ENSG00000069329	ACHE, ARPC5L, ASAH1, ATL1, ATP13A2, ATP1A3, CANX, CEND1, CHCHD10, CNP, COL1A2, CPE, CSTB, CYBA, DNM1, DST, ELAVL4, EMC10, EPB41L3, FTL, FUS, HSPG2, IDS, ITGB1, LMNA, LPIN1, LRP1, MAP1B, MAP2K2, MBP, MPZ, NDRG1, NDRG4, NDUFA10, NGFR, NPTN, PARK7, PINK1, PLP1, PMP22, POLE4, PREPL, PRX, PSAP, QKI, REEP1, SCN4B, SELENOP, SOD1, SOD2, SOX10, SULT4A1, SYT4, TUBB2A, TUBB4A, UCHL1, USP22, VPS35	58/834	0.0695444	344/8150	7.67123e-05	0.0393438	1.40512	0.0386791
Dorsal_root_ganglia	TRPA1_nociceptors	834	MP:0000947	Convulsive seizures	MP:0005386; MP:0003631	behavior/neurological phenotype; nervous system phenotype	51	13	ENSG00000105409, ENSG00000102409, ENSG00000173786, ENSG00000136279, ENSG00000106976, ENSG00000162188, ENSG00000167468, ENSG00000197971, ENSG00000100285, ENSG00000120265, ENSG00000109099, ENSG00000166922, ENSG00000132639	ATP1A3, BEX4, CNP, DBNL, DNM1, GNG3, GPX4, MBP, NEFH, PCMT1, PMP22, SCG5, SNAP25	13/834	0.0155875	40/8150	0.000106613	0.0486036	1.31333	0.0477825
Gut	Bcells	1114	HP:0005372	Abnormality of B cell physiology	MP:0005397; MP:0005387	hematopoietic system phenotype; immune system phenotype	101	60	ENSG00000112182, ENSG00000153064, ENSG00000171791, ENSG00000153094, ENSG00000113916, ENSG00000198286, ENSG00000112486, ENSG00000126353, ENSG00000177455, ENSG00000012124, ENSG00000143119, ENSG00000137101, ENSG00000105369, ENSG00000007312, ENSG00000179583, ENSG00000163131, ENSG00000121966, ENSG00000083799, ENSG00000135905, ENSG00000146094, ENSG00000120690, ENSG00000217128, ENSG00000114861, ENSG00000169508, ENSG00000198055, ENSG00000180353, ENSG00000232629, ENSG00000104365, ENSG00000185811, ENSG00000134460, ENSG00000168918, ENSG00000137265, ENSG00000115232, ENSG00000132465, ENSG00000122188, ENSG00000143815, ENSG00000254087, ENSG00000153029, ENSG00000156738, ENSG00000170873, ENSG00000136286, ENSG00000131196, ENSG00000101096, ENSG00000109320, ENSG00000196092, ENSG00000171608, ENSG00000154822, ENSG00000170734, ENSG00000134242, ENSG00000175097, ENSG00000090104, ENSG00000129667, ENSG00000133818, ENSG00000170989, ENSG00000095370, ENSG00000166888, ENSG00000101109, ENSG00000175463, ENSG00000239732, ENSG00000163154	BACH2, BANK1, BCL2, BCL2L11, BCL6, CARD11, CCR6, CCR7, CD19, CD22, CD53, CD72, CD79A, CD79B, CIITA, CTSS, CXCR4, CYLD, DOCK10, DOK3, ELF1, FNIP1, FOXP1, GPR183, GRK6, HCLS1, HLA-DQB2, IKBKB, IKZF1, IL2RA, INPP5D, IRF4, ITGA4, JCHAIN, LAX1, LBR, LYN, MR1, MS4A1, MTSS1, MYO1G, NFATC1, NFATC2, NFKB1, PAX5, PIK3CD, PLCL2, POLH, PTPN22, RAG2, RGS1, RHBDF2, RRAS2, S1PR1, SH2D3C, STAT6, STK4, TBC1D10C, TLR9, TNFAIP8L2	60/1114	0.05386	87/10407	1.87283e-38	8.27418e-35	34.0823	7.48937e-35
Gut	Bcells	1114	HP:0010976	B lymphocytopenia	MP:0005397; MP:0005387	hematopoietic system phenotype; immune system phenotype	249	95	ENSG00000170776, ENSG00000111348, ENSG00000076928, ENSG00000112182, ENSG00000171791, ENSG00000095585, ENSG00000198286, ENSG00000067955, ENSG00000112486, ENSG00000177455, ENSG00000012124, ENSG00000101017, ENSG00000137101, ENSG00000019582, ENSG00000105369, ENSG00000007312, ENSG00000102879, ENSG00000121966, ENSG00000156136, ENSG00000152457, ENSG00000135905, ENSG00000134516, ENSG00000164330, ENSG00000155849, ENSG00000085832, ENSG00000134954, ENSG00000139083, ENSG00000162894, ENSG00000151702, ENSG00000217128, ENSG00000180353, ENSG00000104365, ENSG00000185811, ENSG00000161405, ENSG00000104432, ENSG00000168918, ENSG00000140968, ENSG00000111203, ENSG00000115232, ENSG00000005844, ENSG00000160255, ENSG00000139626, ENSG00000162434, ENSG00000105639, ENSG00000172578, ENSG00000005483, ENSG00000143815, ENSG00000174405, ENSG00000104903, ENSG00000254087, ENSG00000153944, ENSG00000185697, ENSG00000101057, ENSG00000136286, ENSG00000123338, ENSG00000077150, ENSG00000167604, ENSG00000113580, ENSG00000196092, ENSG00000155629, ENSG00000171608, ENSG00000122678, ENSG00000110777, ENSG00000028277, ENSG00000166501, ENSG00000205220, ENSG00000175354, ENSG00000111679, ENSG00000081237, ENSG00000128340, ENSG00000166349, ENSG00000175097, ENSG00000172575, ENSG00000152689, ENSG00000101265, ENSG00000162775, ENSG00000104856, ENSG00000127074, ENSG00000144468, ENSG00000107036, ENSG00000116251, ENSG00000133818, ENSG00000170989, ENSG00000111252, ENSG00000171241, ENSG00000185338, ENSG00000066336, ENSG00000161547, ENSG00000115415, ENSG00000101109, ENSG00000165025, ENSG00000071564, ENSG00000145901, ENSG00000115935, ENSG00000126804	AKAP13, ARHGDIB, ARHGEF1, BACH2, BCL2, BLNK, CARD11, CBFB, CCR6, CD19, CD22, CD40, CD72, CD74, CD79A, CD79B, CORO1A, CXCR4, DCK, DCLRE1C, DOCK10, DOCK2, EBF1, ELMO1, EPS15, ETS1, ETV6, FCMR, FLI1, FNIP1, HCLS1, IKBKB, IKZF1, IKZF3, IL7, INPP5D, IRF8, ITFG2, ITGA4, ITGAL, ITGB2, ITGB7, JAK1, JAK3, KLHL6, KMT2E, LBR, LIG4, LYL1, LYN, MSI2, MYBL1, MYBL2, MYO1G, NCKAP1L, NFKB2, NFKBID, NR3C1, PAX5, PIK3AP1, PIK3CD, POLM, POU2AF1, POU2F2, PRKCB, PSMB10, PTPN2, PTPN6, PTPRC, RAC2, RAG1, RAG2, RASGRP1, RASGRP3, RASSF2, RBM15, RELB, RGS13, RHBDD1, RIC1, RPL22, RRAS2, S1PR1, SH2B3, SHCBP1, SOCS1, SPI1, SRSF2, STAT1, STK4, SYK, TCF3, TNIP1, WIPF1, ZBTB1	95/1114	0.0852783	233/10407	1.35108e-33	2.98453e-30	29.5251	2.70144e-30
Gut	Bcells	1114	HP:0003496	Increased circulating IgM level	MP:0005397; MP:0005387	hematopoietic system phenotype; immune system phenotype	121	60	ENSG00000111732, ENSG00000149311, ENSG00000166710, ENSG00000112182, ENSG00000153064, ENSG00000153094, ENSG00000023445, ENSG00000112486, ENSG00000012124, ENSG00000101017, ENSG00000110848, ENSG00000137101, ENSG00000007312, ENSG00000179583, ENSG00000121966, ENSG00000146094, ENSG00000164330, ENSG00000104921, ENSG00000072694, ENSG00000162894, ENSG00000175857, ENSG00000114353, ENSG00000232629, ENSG00000115267, ENSG00000168918, ENSG00000160255, ENSG00000162434, ENSG00000182866, ENSG00000226979, ENSG00000227507, ENSG00000112799, ENSG00000254087, ENSG00000131196, ENSG00000077150, ENSG00000146232, ENSG00000001461, ENSG00000155629, ENSG00000123143, ENSG00000154822, ENSG00000166428, ENSG00000110777, ENSG00000163932, ENSG00000134242, ENSG00000111679, ENSG00000128340, ENSG00000172575, ENSG00000162924, ENSG00000104856, ENSG00000127074, ENSG00000155307, ENSG00000142512, ENSG00000066336, ENSG00000269404, ENSG00000101109, ENSG00000136560, ENSG00000232810, ENSG00000145901, ENSG00000141968, ENSG00000115935, ENSG00000171467	AICDA, ATM, B2M, BACH2, BANK1, BCL2L11, BIRC3, CCR6, CD22, CD40, CD69, CD72, CD79B, CIITA, CXCR4, DOK3, EBF1, FCER2, FCGR2B, FCMR, GAPT, GNAI2, HLA-DQB2, IFIH1, INPP5D, ITGB2, JAK1, LCK, LTA, LTB, LY86, LYN, NFATC1, NFKB2, NFKBIE, NIPAL3, PIK3AP1, PKN1, PLCL2, PLD4, POU2AF1, PRKCD, PTPN22, PTPN6, RAC2, RASGRP1, REL, RELB, RGS13, SAMSN1, SIGLEC10, SPI1, SPIB, STK4, TANK, TNF, TNIP1, VAV1, WIPF1, ZNF318	60/1114	0.05386	109/10407	2.23787e-30	3.29563e-27	26.4821	2.98304e-27
Gut	Bcells	1114	HP:0002850	Decreased circulating total IgM	MP:0005397; MP:0005387	hematopoietic system phenotype; immune system phenotype	104	55	ENSG00000076928, ENSG00000156127, ENSG00000113916, ENSG00000197299, ENSG00000095585, ENSG00000198286, ENSG00000177455, ENSG00000012124, ENSG00000101017, ENSG00000019582, ENSG00000105369, ENSG00000112149, ENSG00000163131, ENSG00000083799, ENSG00000070190, ENSG00000136279, ENSG00000152457, ENSG00000107099, ENSG00000115325, ENSG00000112679, ENSG00000164330, ENSG00000155849, ENSG00000162894, ENSG00000217128, ENSG00000232629, ENSG00000161405, ENSG00000137265, ENSG00000105639, ENSG00000132465, ENSG00000174405, ENSG00000254087, ENSG00000172175, ENSG00000131196, ENSG00000109320, ENSG00000077150, ENSG00000167604, ENSG00000001461, ENSG00000196092, ENSG00000155629, ENSG00000171608, ENSG00000028277, ENSG00000166501, ENSG00000105287, ENSG00000111679, ENSG00000128340, ENSG00000166349, ENSG00000175097, ENSG00000172575, ENSG00000162924, ENSG00000143390, ENSG00000095370, ENSG00000142512, ENSG00000005020, ENSG00000166888, ENSG00000082512	ARHGEF1, BATF, BCL6, BLM, BLNK, CARD11, CD19, CD22, CD40, CD74, CD79A, CD83, CTSS, CYLD, DAPP1, DBNL, DCLRE1C, DOCK8, DOK1, DUSP22, EBF1, ELMO1, FCMR, FNIP1, HLA-DQB2, IKZF3, IRF4, JAK3, JCHAIN, LIG4, LYN, MALT1, NFATC1, NFKB1, NFKB2, NFKBID, NIPAL3, PAX5, PIK3AP1, PIK3CD, POU2F2, PRKCB, PRKD2, PTPN6, RAC2, RAG1, RAG2, RASGRP1, REL, RFX5, SH2D3C, SIGLEC10, SKAP2, STAT6, TRAF5	55/1114	0.0493716	93/10407	3.89847e-30	4.30586e-27	26.3659	3.89745e-27
Gut	Bcells	1114	MP:0001800	Abnormal humoral immune response	MP:0005387	immune system phenotype	110	54	ENSG00000111732, ENSG00000076928, ENSG00000113916, ENSG00000186265, ENSG00000126353, ENSG00000134061, ENSG00000177455, ENSG00000012124, ENSG00000104894, ENSG00000004468, ENSG00000101017, ENSG00000110848, ENSG00000105369, ENSG00000112149, ENSG00000163131, ENSG00000083799, ENSG00000070190, ENSG00000134516, ENSG00000107099, ENSG00000164330, ENSG00000104921, ENSG00000132185, ENSG00000151702, ENSG00000180353, ENSG00000232629, ENSG00000140968, ENSG00000111203, ENSG00000005844, ENSG00000132465, ENSG00000226979, ENSG00000227507, ENSG00000104814, ENSG00000185697, ENSG00000109320, ENSG00000113580, ENSG00000196092, ENSG00000205268, ENSG00000171608, ENSG00000166501, ENSG00000111679, ENSG00000081237, ENSG00000175097, ENSG00000172575, ENSG00000152689, ENSG00000162924, ENSG00000104856, ENSG00000127074, ENSG00000095370, ENSG00000269404, ENSG00000166888, ENSG00000101109, ENSG00000232810, ENSG00000082512, ENSG00000141968	AICDA, ARHGEF1, BCL6, BTLA, CCR7, CD180, CD19, CD22, CD37, CD38, CD40, CD69, CD79A, CD83, CTSS, CYLD, DAPP1, DOCK2, DOCK8, EBF1, FCER2, FCRLA, FLI1, HCLS1, HLA-DQB2, IRF8, ITFG2, ITGAL, JCHAIN, LTA, LTB, MAP4K1, MYBL1, NFKB1, NR3C1, PAX5, PDE7A, PIK3CD, PRKCB, PTPN6, PTPRC, RAG2, RASGRP1, RASGRP3, REL, RELB, RGS13, SH2D3C, SPIB, STAT6, STK4, TNF, TRAF5, VAV1	54/1114	0.048474	96/10407	4.36132e-28	3.85366e-25	24.4141	3.48814e-25
Gut	Bcells	1114	HP:0002846	Abnormal B cell morphology	MP:0005397; MP:0005387	hematopoietic system phenotype; immune system phenotype	130	59	ENSG00000112182, ENSG00000171791, ENSG00000153094, ENSG00000095585, ENSG00000198286, ENSG00000177455, ENSG00000012124, ENSG00000110848, ENSG00000137101, ENSG00000019582, ENSG00000105369, ENSG00000007312, ENSG00000112149, ENSG00000121966, ENSG00000083799, ENSG00000152457, ENSG00000134516, ENSG00000107099, ENSG00000164330, ENSG00000120690, ENSG00000155849, ENSG00000134954, ENSG00000139083, ENSG00000162894, ENSG00000151702, ENSG00000217128, ENSG00000114861, ENSG00000100644, ENSG00000185811, ENSG00000161405, ENSG00000168918, ENSG00000137265, ENSG00000115232, ENSG00000162434, ENSG00000105639, ENSG00000172578, ENSG00000174405, ENSG00000254087, ENSG00000172175, ENSG00000170873, ENSG00000124151, ENSG00000077150, ENSG00000196092, ENSG00000155629, ENSG00000171608, ENSG00000110777, ENSG00000134242, ENSG00000081237, ENSG00000166349, ENSG00000175097, ENSG00000162775, ENSG00000127074, ENSG00000160999, ENSG00000066336, ENSG00000165025, ENSG00000071564, ENSG00000196628, ENSG00000131323, ENSG00000126804	BACH2, BCL2, BCL2L11, BLNK, CARD11, CD19, CD22, CD69, CD72, CD74, CD79A, CD79B, CD83, CXCR4, CYLD, DCLRE1C, DOCK2, DOCK8, EBF1, ELF1, ELMO1, ETS1, ETV6, FCMR, FLI1, FNIP1, FOXP1, HIF1A, IKZF1, IKZF3, INPP5D, IRF4, ITGA4, JAK1, JAK3, KLHL6, LIG4, LYN, MALT1, MTSS1, NCOA3, NFKB2, PAX5, PIK3AP1, PIK3CD, POU2AF1, PTPN22, PTPRC, RAG1, RAG2, RBM15, RGS13, SH2B2, SPI1, SYK, TCF3, TCF4, TRAF3, ZBTB1	59/1114	0.0529623	118/10407	6.47364e-27	4.76675e-24	23.3218	4.31462e-24
Gut	Bcells	1114	MP:0005093	Decreased B cell proliferation	MP:0005384; MP:0005397; MP:0005387	cellular phenotype; hematopoietic system phenotype; immune system phenotype	82	46	ENSG00000076928, ENSG00000171791, ENSG00000113916, ENSG00000095585, ENSG00000198286, ENSG00000112576, ENSG00000177455, ENSG00000012124, ENSG00000019582, ENSG00000105369, ENSG00000007312, ENSG00000070190, ENSG00000152457, ENSG00000112679, ENSG00000134954, ENSG00000151702, ENSG00000185811, ENSG00000198001, ENSG00000168310, ENSG00000137265, ENSG00000112799, ENSG00000154589, ENSG00000254087, ENSG00000131196, ENSG00000109320, ENSG00000077150, ENSG00000167604, ENSG00000173193, ENSG00000155629, ENSG00000171608, ENSG00000110777, ENSG00000166501, ENSG00000081237, ENSG00000213402, ENSG00000162924, ENSG00000104856, ENSG00000133818, ENSG00000187764, ENSG00000005020, ENSG00000269404, ENSG00000166888, ENSG00000183508, ENSG00000239732, ENSG00000177889, ENSG00000110057, ENSG00000141968	ARHGEF1, BCL2, BCL6, BLNK, CARD11, CCND3, CD19, CD22, CD74, CD79A, CD79B, DAPP1, DCLRE1C, DUSP22, ETS1, FLI1, IKZF1, IRAK4, IRF2, IRF4, LY86, LY96, LYN, NFATC1, NFKB1, NFKB2, NFKBID, PARP14, PIK3AP1, PIK3CD, POU2AF1, PRKCB, PTPRC, PTPRCAP, REL, RELB, RRAS2, SEMA4D, SKAP2, SPIB, STAT6, TENT5C, TLR9, UBE2N, UNC93B1, VAV1	46/1114	0.0412926	78/10407	2.56006e-25	1.61576e-22	21.7916	1.46251e-22
Gut	Bcells	1114	MP:0008075	Decreased CD4-positive, alpha beta T cell number	MP:0005397; MP:0005387	hematopoietic system phenotype; immune system phenotype	195	70	ENSG00000130429, ENSG00000149311, ENSG00000112182, ENSG00000156127, ENSG00000064012, ENSG00000112486, ENSG00000126353, ENSG00000026508, ENSG00000110848, ENSG00000019582, ENSG00000112149, ENSG00000066294, ENSG00000179583, ENSG00000102879, ENSG00000121966, ENSG00000083799, ENSG00000156136, ENSG00000152457, ENSG00000134516, ENSG00000107099, ENSG00000158711, ENSG00000155849, ENSG00000134954, ENSG00000177885, ENSG00000204257, ENSG00000232629, ENSG00000104365, ENSG00000185811, ENSG00000103522, ENSG00000168918, ENSG00000115232, ENSG00000005844, ENSG00000160255, ENSG00000139626, ENSG00000105639, ENSG00000107077, ENSG00000143815, ENSG00000182866, ENSG00000174405, ENSG00000153944, ENSG00000123338, ENSG00000072736, ENSG00000077150, ENSG00000113580, ENSG00000132182, ENSG00000105851, ENSG00000205220, ENSG00000175354, ENSG00000081237, ENSG00000128340, ENSG00000166349, ENSG00000175097, ENSG00000172575, ENSG00000101265, ENSG00000162924, ENSG00000143390, ENSG00000168421, ENSG00000116251, ENSG00000187764, ENSG00000171241, ENSG00000137078, ENSG00000066336, ENSG00000101109, ENSG00000142765, ENSG00000135426, ENSG00000105329, ENSG00000131323, ENSG00000151461, ENSG00000141968, ENSG00000126804	ARPC1B, ATM, BACH2, BATF, CASP8, CCR6, CCR7, CD44, CD69, CD74, CD83, CD84, CIITA, CORO1A, CXCR4, CYLD, DCK, DCLRE1C, DOCK2, DOCK8, ELK4, ELMO1, ETS1, GRB2, HLA-DMA, HLA-DQB2, IKBKB, IKZF1, IL21R, INPP5D, ITGA4, ITGAL, ITGB2, ITGB7, JAK3, KDM4C, LBR, LCK, LIG4, MSI2, NCKAP1L, NFATC3, NFKB2, NR3C1, NUP210, PIK3CG, PSMB10, PTPN2, PTPRC, RAC2, RAG1, RAG2, RASGRP1, RASSF2, REL, RFX5, RHOH, RPL22, SEMA4D, SHCBP1, SIT1, SPI1, STK4, SYTL1, TESPA1, TGFB1, TRAF3, UPF2, VAV1, ZBTB1	70/1114	0.0628366	186/10407	1.50492e-22	7.73752e-20	19.1114	7.00361e-20
Gut	Bcells	1114	HP:0005415	Decreased proportion of CD8-positive T cells	MP:0005397; MP:0005387	hematopoietic system phenotype; immune system phenotype	188	68	ENSG00000042980, ENSG00000076928, ENSG00000149311, ENSG00000166710, ENSG00000171791, ENSG00000064012, ENSG00000168071, ENSG00000112486, ENSG00000026508, ENSG00000102879, ENSG00000083799, ENSG00000152457, ENSG00000134516, ENSG00000107099, ENSG00000158711, ENSG00000134954, ENSG00000125245, ENSG00000177885, ENSG00000198055, ENSG00000126264, ENSG00000010818, ENSG00000232629, ENSG00000104365, ENSG00000168918, ENSG00000125347, ENSG00000140968, ENSG00000005844, ENSG00000160255, ENSG00000105639, ENSG00000172578, ENSG00000143815, ENSG00000182866, ENSG00000174405, ENSG00000198625, ENSG00000153944, ENSG00000116701, ENSG00000123338, ENSG00000072736, ENSG00000140853, ENSG00000113580, ENSG00000132182, ENSG00000083454, ENSG00000105851, ENSG00000205220, ENSG00000240065, ENSG00000081237, ENSG00000128340, ENSG00000166349, ENSG00000175097, ENSG00000172575, ENSG00000101265, ENSG00000162924, ENSG00000144468, ENSG00000168421, ENSG00000116251, ENSG00000137078, ENSG00000066336, ENSG00000115415, ENSG00000101109, ENSG00000168394, ENSG00000204267, ENSG00000231925, ENSG00000135426, ENSG00000131323, ENSG00000151461, ENSG00000152484, ENSG00000141968, ENSG00000126804	ADAM28, ARHGEF1, ATM, B2M, BCL2, CASP8, CCDC88B, CCR6, CD44, CORO1A, CYLD, DCLRE1C, DOCK2, DOCK8, ELK4, ETS1, GPR18, GRB2, GRK6, HCST, HIVEP2, HLA-DQB2, IKBKB, INPP5D, IRF1, IRF8, ITGAL, ITGB2, JAK3, KLHL6, LBR, LCK, LIG4, MDM4, MSI2, NCF2, NCKAP1L, NFATC3, NLRC5, NR3C1, NUP210, P2RX5, PIK3CG, PSMB10, PSMB9, PTPRC, RAC2, RAG1, RAG2, RASGRP1, RASSF2, REL, RHBDD1, RHOH, RPL22, SIT1, SPI1, STAT1, STK4, TAP1, TAP2, TAPBP, TESPA1, TRAF3, UPF2, USP12, VAV1, ZBTB1	68/1114	0.0610413	177/10407	1.57623e-22	7.73752e-20	19.1114	7.00361e-20
Gut	Bcells	1114	MP:0008495	Decreased IgG1 level	MP:0005397; MP:0005387	hematopoietic system phenotype; immune system phenotype	115	49	ENSG00000111732, ENSG00000170776, ENSG00000112182, ENSG00000156127, ENSG00000113916, ENSG00000023445, ENSG00000198286, ENSG00000177455, ENSG00000012124, ENSG00000104894, ENSG00000101017, ENSG00000105369, ENSG00000007312, ENSG00000112149, ENSG00000136279, ENSG00000135905, ENSG00000104921, ENSG00000162894, ENSG00000151702, ENSG00000217128, ENSG00000232629, ENSG00000103522, ENSG00000077238, ENSG00000137265, ENSG00000111203, ENSG00000143772, ENSG00000182866, ENSG00000226979, ENSG00000227507, ENSG00000107968, ENSG00000185697, ENSG00000131196, ENSG00000109320, ENSG00000077150, ENSG00000167604, ENSG00000196092, ENSG00000171608, ENSG00000110777, ENSG00000028277, ENSG00000105287, ENSG00000152689, ENSG00000162924, ENSG00000143390, ENSG00000095370, ENSG00000269404, ENSG00000166888, ENSG00000232810, ENSG00000082512, ENSG00000141968	AICDA, AKAP13, BACH2, BATF, BCL6, BIRC3, CARD11, CD19, CD22, CD37, CD40, CD79A, CD79B, CD83, DBNL, DOCK10, FCER2, FCMR, FLI1, FNIP1, HLA-DQB2, IL21R, IL4R, IRF4, ITFG2, ITPKB, LCK, LTA, LTB, MAP3K8, MYBL1, NFATC1, NFKB1, NFKB2, NFKBID, PAX5, PIK3CD, POU2AF1, POU2F2, PRKD2, RASGRP3, REL, RFX5, SH2D3C, SPIB, STAT6, TNF, TRAF5, VAV1	49/1114	0.0439856	104/10407	4.14092e-21	1.82946e-18	17.7377	1.65593e-18
Gut	Bcells	1114	MP:0008498	Decreased IgG3 level	MP:0005397; MP:0005387	hematopoietic system phenotype; immune system phenotype	72	38	ENSG00000111732, ENSG00000149311, ENSG00000112182, ENSG00000095585, ENSG00000198286, ENSG00000112486, ENSG00000126353, ENSG00000134061, ENSG00000177455, ENSG00000012124, ENSG00000101017, ENSG00000105369, ENSG00000112149, ENSG00000083799, ENSG00000070190, ENSG00000112679, ENSG00000151702, ENSG00000185811, ENSG00000161405, ENSG00000103522, ENSG00000111203, ENSG00000174405, ENSG00000226979, ENSG00000112799, ENSG00000185697, ENSG00000131196, ENSG00000109320, ENSG00000077150, ENSG00000167604, ENSG00000155629, ENSG00000171608, ENSG00000110777, ENSG00000166501, ENSG00000162924, ENSG00000095370, ENSG00000166888, ENSG00000232810, ENSG00000141968	AICDA, ATM, BACH2, BLNK, CARD11, CCR6, CCR7, CD180, CD19, CD22, CD40, CD79A, CD83, CYLD, DAPP1, DUSP22, FLI1, IKZF1, IKZF3, IL21R, ITFG2, LIG4, LTA, LY86, MYBL1, NFATC1, NFKB1, NFKB2, NFKBID, PIK3AP1, PIK3CD, POU2AF1, PRKCB, REL, SH2D3C, STAT6, TNF, VAV1	38/1114	0.0341113	65/10407	6.11043e-21	2.45417e-18	17.6101	2.22139e-18
Gut	Bcells	1114	HP:0011840	Abnormality of T cell physiology	MP:0005397; MP:0005387	hematopoietic system phenotype; immune system phenotype	122	52	ENSG00000149311, ENSG00000171791, ENSG00000023445, ENSG00000064012, ENSG00000112486, ENSG00000126353, ENSG00000139193, ENSG00000110848, ENSG00000123080, ENSG00000179583, ENSG00000102879, ENSG00000163131, ENSG00000136279, ENSG00000114353, ENSG00000198055, ENSG00000232629, ENSG00000172349, ENSG00000103522, ENSG00000134460, ENSG00000168918, ENSG00000185507, ENSG00000115232, ENSG00000143772, ENSG00000105639, ENSG00000104783, ENSG00000122188, ENSG00000143815, ENSG00000147316, ENSG00000152127, ENSG00000136286, ENSG00000131196, ENSG00000101096, ENSG00000140853, ENSG00000035681, ENSG00000160991, ENSG00000105851, ENSG00000140368, ENSG00000134242, ENSG00000111679, ENSG00000081237, ENSG00000172575, ENSG00000162924, ENSG00000185338, ENSG00000197471, ENSG00000072786, ENSG00000101109, ENSG00000158710, ENSG00000196628, ENSG00000232810, ENSG00000131323, ENSG00000141968, ENSG00000115935	ATM, BCL2, BIRC3, CASP8, CCR6, CCR7, CD27, CD69, CDKN2C, CIITA, CORO1A, CTSS, DBNL, GNAI2, GRK6, HLA-DQB2, IL16, IL21R, IL2RA, INPP5D, IRF7, ITGA4, ITPKB, JAK3, KCNN4, LAX1, LBR, MCPH1, MGAT5, MYO1G, NFATC1, NFATC2, NLRC5, NSMAF, ORAI2, PIK3CG, PSTPIP1, PTPN22, PTPN6, PTPRC, RASGRP1, REL, SOCS1, SPN, STK10, STK4, TAGLN2, TCF4, TNF, TRAF3, VAV1, WIPF1	52/1114	0.0466786	117/10407	6.98671e-21	2.57227e-18	17.5897	2.32829e-18
Gut	Bcells	1114	MP:0005154	Increased B cell proliferation	MP:0005384; MP:0005397; MP:0005387	cellular phenotype; hematopoietic system phenotype; immune system phenotype	61	33	ENSG00000111348, ENSG00000153064, ENSG00000023445, ENSG00000186265, ENSG00000198286, ENSG00000012124, ENSG00000137101, ENSG00000115325, ENSG00000146094, ENSG00000135144, ENSG00000175857, ENSG00000161405, ENSG00000254087, ENSG00000100060, ENSG00000136997, ENSG00000124151, ENSG00000109320, ENSG00000077150, ENSG00000173193, ENSG00000177425, ENSG00000123143, ENSG00000154822, ENSG00000110777, ENSG00000163932, ENSG00000134242, ENSG00000177105, ENSG00000267534, ENSG00000155307, ENSG00000165025, ENSG00000136560, ENSG00000145901, ENSG00000110057, ENSG00000115935	ARHGDIB, BANK1, BIRC3, BTLA, CARD11, CD22, CD72, DOK1, DOK3, DTX1, GAPT, IKZF3, LYN, MFNG, MYC, NCOA3, NFKB1, NFKB2, PARP14, PAWR, PKN1, PLCL2, POU2AF1, PRKCD, PTPN22, RHOG, S1PR2, SAMSN1, SYK, TANK, TNIP1, UNC93B1, WIPF1	33/1114	0.029623	51/10407	2.52232e-20	8.57202e-18	17.0669	7.75895e-18
Gut	Bcells	1114	HP:0004315	Decreased circulating IgG level	MP:0005397; MP:0005387	hematopoietic system phenotype; immune system phenotype	106	46	ENSG00000111732, ENSG00000076928, ENSG00000149311, ENSG00000166710, ENSG00000112182, ENSG00000113916, ENSG00000095585, ENSG00000198286, ENSG00000158473, ENSG00000101017, ENSG00000105369, ENSG00000007312, ENSG00000066294, ENSG00000179583, ENSG00000163131, ENSG00000156136, ENSG00000134516, ENSG00000107099, ENSG00000217128, ENSG00000232629, ENSG00000137265, ENSG00000160255, ENSG00000143772, ENSG00000105639, ENSG00000132465, ENSG00000182866, ENSG00000174405, ENSG00000226979, ENSG00000227507, ENSG00000254087, ENSG00000172175, ENSG00000109320, ENSG00000167604, ENSG00000196092, ENSG00000171608, ENSG00000110777, ENSG00000128340, ENSG00000166349, ENSG00000175097, ENSG00000152689, ENSG00000162924, ENSG00000101109, ENSG00000232810, ENSG00000102871, ENSG00000131323, ENSG00000141968	AICDA, ARHGEF1, ATM, B2M, BACH2, BCL6, BLNK, CARD11, CD1D, CD40, CD79A, CD79B, CD84, CIITA, CTSS, DCK, DOCK2, DOCK8, FNIP1, HLA-DQB2, IRF4, ITGB2, ITPKB, JAK3, JCHAIN, LCK, LIG4, LTA, LTB, LYN, MALT1, NFKB1, NFKBID, PAX5, PIK3CD, POU2AF1, RAC2, RAG1, RAG2, RASGRP3, REL, STK4, TNF, TRADD, TRAF3, VAV1	46/1114	0.0412926	96/10407	2.85115e-20	8.99742e-18	17.0459	8.144e-18
Gut	Bcells	1114	MP:0005095	Decreased T cell proliferation	MP:0005384; MP:0005397; MP:0005387	cellular phenotype; hematopoietic system phenotype; immune system phenotype	160	59	ENSG00000123095, ENSG00000186265, ENSG00000198286, ENSG00000159753, ENSG00000064012, ENSG00000168071, ENSG00000112576, ENSG00000026508, ENSG00000019582, ENSG00000112149, ENSG00000179583, ENSG00000102879, ENSG00000136279, ENSG00000152457, ENSG00000107099, ENSG00000143507, ENSG00000101412, ENSG00000134954, ENSG00000180353, ENSG00000204257, ENSG00000103522, ENSG00000110944, ENSG00000077238, ENSG00000137265, ENSG00000005844, ENSG00000160255, ENSG00000105639, ENSG00000143815, ENSG00000182866, ENSG00000174405, ENSG00000122224, ENSG00000172175, ENSG00000136997, ENSG00000123338, ENSG00000109320, ENSG00000167604, ENSG00000105851, ENSG00000138814, ENSG00000171132, ENSG00000205220, ENSG00000081237, ENSG00000213402, ENSG00000128340, ENSG00000175097, ENSG00000172575, ENSG00000162924, ENSG00000104856, ENSG00000168421, ENSG00000164327, ENSG00000104312, ENSG00000188404, ENSG00000136603, ENSG00000166888, ENSG00000135426, ENSG00000141510, ENSG00000177889, ENSG00000151461, ENSG00000141968, ENSG00000115935	BHLHE41, BTLA, CARD11, CARMIL2, CASP8, CCDC88B, CCND3, CD44, CD74, CD83, CIITA, CORO1A, DBNL, DCLRE1C, DOCK8, DUSP10, E2F1, ETS1, HCLS1, HLA-DMA, IL21R, IL23A, IL4R, IRF4, ITGAL, ITGB2, JAK3, LBR, LCK, LIG4, LY9, MALT1, MYC, NCKAP1L, NFKB1, NFKBID, PIK3CG, PPP3CA, PRKCE, PSMB10, PTPRC, PTPRCAP, RAC2, RAG2, RASGRP1, REL, RELB, RHOH, RICTOR, RIPK2, SELL, SKIL, STAT6, TESPA1, TP53, UBE2N, UPF2, VAV1, WIPF1	59/1114	0.0529623	151/10407	4.00419e-20	1.17937e-17	16.9284	1.0675e-17
Gut	Bcells	1114	HP:0005403	T lymphocytopenia	MP:0005397; MP:0005387	hematopoietic system phenotype; immune system phenotype	197	64	ENSG00000196839, ENSG00000111348, ENSG00000149311, ENSG00000119866, ENSG00000171791, ENSG00000064012, ENSG00000126353, ENSG00000196776, ENSG00000105369, ENSG00000102879, ENSG00000121966, ENSG00000156136, ENSG00000152457, ENSG00000135905, ENSG00000134516, ENSG00000107099, ENSG00000158711, ENSG00000134954, ENSG00000104365, ENSG00000185811, ENSG00000110944, ENSG00000104432, ENSG00000168310, ENSG00000140968, ENSG00000115232, ENSG00000083457, ENSG00000105639, ENSG00000005483, ENSG00000143815, ENSG00000182866, ENSG00000226979, ENSG00000254087, ENSG00000101057, ENSG00000136997, ENSG00000116701, ENSG00000132182, ENSG00000188677, ENSG00000166803, ENSG00000110777, ENSG00000205220, ENSG00000175354, ENSG00000081237, ENSG00000128340, ENSG00000166349, ENSG00000175097, ENSG00000172575, ENSG00000101265, ENSG00000104856, ENSG00000129667, ENSG00000168421, ENSG00000116251, ENSG00000133818, ENSG00000187764, ENSG00000171241, ENSG00000066336, ENSG00000161547, ENSG00000101109, ENSG00000142765, ENSG00000231925, ENSG00000135426, ENSG00000232810, ENSG00000009790, ENSG00000141968, ENSG00000126804	ADA, ARHGDIB, ATM, BCL11A, BCL2, CASP8, CCR7, CD47, CD79A, CORO1A, CXCR4, DCK, DCLRE1C, DOCK10, DOCK2, DOCK8, ELK4, ETS1, IKBKB, IKZF1, IL23A, IL7, IRF2, IRF8, ITGA4, ITGAE, JAK3, KMT2E, LBR, LCK, LTA, LYN, MYBL2, MYC, NCF2, NUP210, PARVB, PCLAF, POU2AF1, PSMB10, PTPN2, PTPRC, RAC2, RAG1, RAG2, RASGRP1, RASSF2, RELB, RHBDF2, RHOH, RPL22, RRAS2, SEMA4D, SHCBP1, SPI1, SRSF2, STK4, SYTL1, TAPBP, TESPA1, TNF, TRAF3IP3, VAV1, ZBTB1	64/1114	0.0574506	180/10407	3.29189e-19	9.08974e-17	16.0414	8.22757e-17
Gut	Bcells	1114	MP:0004977	Increased B-1 B cell number	MP:0005397; MP:0005387	hematopoietic system phenotype; immune system phenotype	32	23	ENSG00000149311, ENSG00000112182, ENSG00000198286, ENSG00000112486, ENSG00000012124, ENSG00000137101, ENSG00000134516, ENSG00000155849, ENSG00000162894, ENSG00000217128, ENSG00000185811, ENSG00000168918, ENSG00000125347, ENSG00000172578, ENSG00000254087, ENSG00000077150, ENSG00000196092, ENSG00000111679, ENSG00000081237, ENSG00000128340, ENSG00000160999, ENSG00000142512, ENSG00000066336	ATM, BACH2, CARD11, CCR6, CD22, CD72, DOCK2, ELMO1, FCMR, FNIP1, IKZF1, INPP5D, IRF1, KLHL6, LYN, NFKB2, PAX5, PTPN6, PTPRC, RAC2, SH2B2, SIGLEC10, SPI1	23/1114	0.0206463	29/10407	9.8036e-18	2.54778e-15	14.5938	2.30612e-15
Gut	Bcells	1114	MP:0008211	Decreased mature B cell number	MP:0005397; MP:0005387	hematopoietic system phenotype; immune system phenotype	97	41	ENSG00000140750, ENSG00000112182, ENSG00000171791, ENSG00000095585, ENSG00000198286, ENSG00000012124, ENSG00000137101, ENSG00000105369, ENSG00000007312, ENSG00000152457, ENSG00000134516, ENSG00000158711, ENSG00000134954, ENSG00000217128, ENSG00000114861, ENSG00000185811, ENSG00000168310, ENSG00000105639, ENSG00000172578, ENSG00000254087, ENSG00000100060, ENSG00000153944, ENSG00000123338, ENSG00000077150, ENSG00000188677, ENSG00000196092, ENSG00000171608, ENSG00000154822, ENSG00000110777, ENSG00000028277, ENSG00000175354, ENSG00000134242, ENSG00000111679, ENSG00000081237, ENSG00000166349, ENSG00000175097, ENSG00000107036, ENSG00000066336, ENSG00000142765, ENSG00000131323, ENSG00000141968	ARHGAP17, BACH2, BCL2, BLNK, CARD11, CD22, CD72, CD79A, CD79B, DCLRE1C, DOCK2, ELK4, ETS1, FNIP1, FOXP1, IKZF1, IRF2, JAK3, KLHL6, LYN, MFNG, MSI2, NCKAP1L, NFKB2, PARVB, PAX5, PIK3CD, PLCL2, POU2AF1, POU2F2, PTPN2, PTPN22, PTPN6, PTPRC, RAG1, RAG2, RIC1, SPI1, SYTL1, TRAF3, VAV1	41/1114	0.0368043	88/10407	1.1971e-17	2.9382e-15	14.5319	2.65951e-15
Gut	Bcells	1114	MP:0001802	Arrested B cell differentiation	MP:0005397; MP:0005387	hematopoietic system phenotype; immune system phenotype	47	27	ENSG00000095585, ENSG00000012124, ENSG00000019582, ENSG00000105369, ENSG00000007312, ENSG00000152457, ENSG00000135905, ENSG00000164330, ENSG00000139083, ENSG00000217128, ENSG00000114861, ENSG00000185811, ENSG00000104432, ENSG00000137265, ENSG00000162434, ENSG00000105639, ENSG00000174405, ENSG00000104903, ENSG00000196092, ENSG00000155629, ENSG00000110777, ENSG00000028277, ENSG00000166349, ENSG00000175097, ENSG00000066336, ENSG00000165025, ENSG00000071564	BLNK, CD22, CD74, CD79A, CD79B, DCLRE1C, DOCK10, EBF1, ETV6, FNIP1, FOXP1, IKZF1, IL7, IRF4, JAK1, JAK3, LIG4, LYL1, PAX5, PIK3AP1, POU2AF1, POU2F2, RAG1, RAG2, SPI1, SYK, TCF3	27/1114	0.024237	42/10407	9.45913e-17	2.1995e-14	13.6577	1.99087e-14
Gut	Bcells	1114	MP:0002145	Abnormal T cell differentiation	MP:0005397; MP:0005387	hematopoietic system phenotype; immune system phenotype	125	46	ENSG00000149311, ENSG00000119866, ENSG00000171791, ENSG00000198286, ENSG00000067955, ENSG00000105369, ENSG00000179583, ENSG00000121966, ENSG00000156136, ENSG00000107099, ENSG00000007968, ENSG00000177885, ENSG00000100644, ENSG00000232629, ENSG00000185811, ENSG00000168918, ENSG00000160255, ENSG00000162434, ENSG00000105639, ENSG00000182866, ENSG00000174405, ENSG00000104903, ENSG00000172175, ENSG00000072736, ENSG00000077150, ENSG00000025293, ENSG00000105851, ENSG00000175354, ENSG00000134242, ENSG00000111679, ENSG00000081237, ENSG00000166349, ENSG00000172575, ENSG00000162924, ENSG00000116251, ENSG00000137078, ENSG00000185338, ENSG00000066336, ENSG00000161547, ENSG00000115415, ENSG00000101109, ENSG00000196628, ENSG00000135426, ENSG00000009790, ENSG00000141968, ENSG00000126804	ATM, BCL11A, BCL2, CARD11, CBFB, CD79A, CIITA, CXCR4, DCK, DOCK8, E2F2, GRB2, HIF1A, HLA-DQB2, IKZF1, INPP5D, ITGB2, JAK1, JAK3, LCK, LIG4, LYL1, MALT1, NFATC3, NFKB2, PHF20, PIK3CG, PTPN2, PTPN22, PTPN6, PTPRC, RAG1, RASGRP1, REL, RPL22, SIT1, SOCS1, SPI1, SRSF2, STAT1, STK4, TCF4, TESPA1, TRAF3IP3, VAV1, ZBTB1	46/1114	0.0412926	116/10407	2.93881e-16	6.49183e-14	13.1876	5.87607e-14
Gut	Bcells	1114	HP:0005404	Increased B cell count	MP:0005397; MP:0005387	hematopoietic system phenotype; immune system phenotype	119	44	ENSG00000160179, ENSG00000149311, ENSG00000171791, ENSG00000153094, ENSG00000023445, ENSG00000064012, ENSG00000177455, ENSG00000123080, ENSG00000160683, ENSG00000083799, ENSG00000134516, ENSG00000158711, ENSG00000232629, ENSG00000185811, ENSG00000137496, ENSG00000140968, ENSG00000111203, ENSG00000105639, ENSG00000107077, ENSG00000226979, ENSG00000147316, ENSG00000100060, ENSG00000136997, ENSG00000136286, ENSG00000116701, ENSG00000124151, ENSG00000101096, ENSG00000163932, ENSG00000175354, ENSG00000134242, ENSG00000081237, ENSG00000172575, ENSG00000127074, ENSG00000129667, ENSG00000267534, ENSG00000187764, ENSG00000111252, ENSG00000071564, ENSG00000232810, ENSG00000163154, ENSG00000145901, ENSG00000213689, ENSG00000110057, ENSG00000126804	ABCG1, ATM, BCL2, BCL2L11, BIRC3, CASP8, CD19, CDKN2C, CXCR5, CYLD, DOCK2, ELK4, HLA-DQB2, IKZF1, IL18BP, IRF8, ITFG2, JAK3, KDM4C, LTA, MCPH1, MFNG, MYC, MYO1G, NCF2, NCOA3, NFATC2, PRKCD, PTPN2, PTPN22, PTPRC, RASGRP1, RGS13, RHBDF2, S1PR2, SEMA4D, SH2B3, TCF3, TNF, TNFAIP8L2, TNIP1, TREX1, UNC93B1, ZBTB1	44/1114	0.0394973	108/10407	3.97467e-16	8.36196e-14	13.0777	7.56881e-14
Gut	Bcells	1114	MP:0008497	Decreased IgG2b level	MP:0005397; MP:0005387	hematopoietic system phenotype; immune system phenotype	56	29	ENSG00000111732, ENSG00000149311, ENSG00000112182, ENSG00000198286, ENSG00000134061, ENSG00000177455, ENSG00000101017, ENSG00000105369, ENSG00000112149, ENSG00000135905, ENSG00000104921, ENSG00000161405, ENSG00000103522, ENSG00000111203, ENSG00000143772, ENSG00000174405, ENSG00000112799, ENSG00000131196, ENSG00000077150, ENSG00000196092, ENSG00000155629, ENSG00000171608, ENSG00000110777, ENSG00000162924, ENSG00000095370, ENSG00000163029, ENSG00000269404, ENSG00000142765, ENSG00000163154	AICDA, ATM, BACH2, CARD11, CD180, CD19, CD40, CD79A, CD83, DOCK10, FCER2, IKZF3, IL21R, ITFG2, ITPKB, LIG4, LY86, NFATC1, NFKB2, PAX5, PIK3AP1, PIK3CD, POU2AF1, REL, SH2D3C, SMC6, SPIB, SYTL1, TNFAIP8L2	29/1114	0.0260323	52/10407	1.57909e-15	3.1711e-13	12.4988	2.87031e-13
Gut	Bcells	1114	MP:0004978	Decreased B-1 B cell number	MP:0005397; MP:0005387	hematopoietic system phenotype; immune system phenotype	53	28	ENSG00000076928, ENSG00000198286, ENSG00000177455, ENSG00000105369, ENSG00000007312, ENSG00000083799, ENSG00000152457, ENSG00000107099, ENSG00000164330, ENSG00000217128, ENSG00000105639, ENSG00000254087, ENSG00000156738, ENSG00000109320, ENSG00000167604, ENSG00000196092, ENSG00000155629, ENSG00000171608, ENSG00000166428, ENSG00000028277, ENSG00000166501, ENSG00000175354, ENSG00000111679, ENSG00000128340, ENSG00000162924, ENSG00000115415, ENSG00000101109, ENSG00000141968	ARHGEF1, CARD11, CD19, CD79A, CD79B, CYLD, DCLRE1C, DOCK8, EBF1, FNIP1, JAK3, LYN, MS4A1, NFKB1, NFKBID, PAX5, PIK3AP1, PIK3CD, PLD4, POU2F2, PRKCB, PTPN2, PTPN6, RAC2, REL, STAT1, STK4, VAV1	28/1114	0.0251346	49/10407	2.06853e-15	3.80781e-13	12.4193	3.44664e-13
Gut	Bcells	1114	MP:0008182	Decreased marginal zone B cell number	MP:0005397; MP:0005387	hematopoietic system phenotype; immune system phenotype	54	28	ENSG00000076928, ENSG00000112182, ENSG00000095585, ENSG00000198286, ENSG00000012124, ENSG00000105369, ENSG00000135905, ENSG00000134516, ENSG00000107099, ENSG00000135144, ENSG00000164330, ENSG00000162894, ENSG00000217128, ENSG00000139436, ENSG00000161405, ENSG00000254087, ENSG00000109320, ENSG00000077150, ENSG00000173193, ENSG00000171608, ENSG00000175354, ENSG00000175097, ENSG00000133818, ENSG00000095370, ENSG00000073849, ENSG00000101109, ENSG00000110057, ENSG00000115935	ARHGEF1, BACH2, BLNK, CARD11, CD22, CD79A, DOCK10, DOCK2, DOCK8, DTX1, EBF1, FCMR, FNIP1, GIT2, IKZF3, LYN, NFKB1, NFKB2, PARP14, PIK3CD, PTPN2, RAG2, RRAS2, SH2D3C, ST6GAL1, STK4, UNC93B1, WIPF1	28/1114	0.0251346	49/10407	2.06853e-15	3.80781e-13	12.4193	3.44664e-13
Gut	Bcells	1114	MP:0008496	Decreased IgG2a level	MP:0005397; MP:0005387	hematopoietic system phenotype; immune system phenotype	71	33	ENSG00000111732, ENSG00000149311, ENSG00000112182, ENSG00000113916, ENSG00000198286, ENSG00000134061, ENSG00000177455, ENSG00000101017, ENSG00000112149, ENSG00000217128, ENSG00000103522, ENSG00000110944, ENSG00000168310, ENSG00000111203, ENSG00000143772, ENSG00000226979, ENSG00000227507, ENSG00000185697, ENSG00000131196, ENSG00000077150, ENSG00000196092, ENSG00000171608, ENSG00000110777, ENSG00000152689, ENSG00000162924, ENSG00000131378, ENSG00000104312, ENSG00000142512, ENSG00000005020, ENSG00000269404, ENSG00000232810, ENSG00000163154, ENSG00000141968	AICDA, ATM, BACH2, BCL6, CARD11, CD180, CD19, CD40, CD83, FNIP1, IL21R, IL23A, IRF2, ITFG2, ITPKB, LTA, LTB, MYBL1, NFATC1, NFKB2, PAX5, PIK3CD, POU2AF1, RASGRP3, REL, RFTN1, RIPK2, SIGLEC10, SKAP2, SPIB, TNF, TNFAIP8L2, VAV1	33/1114	0.029623	67/10407	2.3368e-15	4.1296e-13	12.3841	3.7379e-13
Gut	Bcells	1114	MP:0003945	Abnormal lymphocyte physiology	MP:0005397; MP:0005387	hematopoietic system phenotype; immune system phenotype	43	25	ENSG00000170776, ENSG00000076928, ENSG00000153064, ENSG00000171791, ENSG00000153094, ENSG00000179583, ENSG00000137161, ENSG00000135144, ENSG00000232629, ENSG00000103522, ENSG00000125347, ENSG00000115232, ENSG00000005844, ENSG00000139626, ENSG00000105639, ENSG00000131196, ENSG00000101096, ENSG00000109320, ENSG00000175097, ENSG00000170989, ENSG00000185338, ENSG00000135604, ENSG00000168394, ENSG00000231925, ENSG00000232810	AKAP13, ARHGEF1, BANK1, BCL2, BCL2L11, CIITA, CNPY3, DTX1, HLA-DQB2, IL21R, IRF1, ITGA4, ITGAL, ITGB7, JAK3, NFATC1, NFATC2, NFKB1, RAG2, S1PR1, SOCS1, STX11, TAP1, TAPBP, TNF	25/1114	0.0224417	40/10407	3.51581e-15	5.97417e-13	12.2237	5.40751e-13
Gut	Bcells	1114	MP:0020154	Impaired humoral immune response	MP:0005387	immune system phenotype	37	24	ENSG00000149311, ENSG00000198286, ENSG00000101017, ENSG00000105369, ENSG00000179583, ENSG00000163131, ENSG00000152457, ENSG00000107099, ENSG00000155849, ENSG00000160255, ENSG00000105639, ENSG00000174405, ENSG00000254087, ENSG00000172175, ENSG00000170476, ENSG00000109320, ENSG00000196092, ENSG00000155629, ENSG00000166501, ENSG00000128340, ENSG00000162924, ENSG00000101109, ENSG00000131323, ENSG00000141968	ATM, CARD11, CD40, CD79A, CIITA, CTSS, DCLRE1C, DOCK8, ELMO1, ITGB2, JAK3, LIG4, LYN, MALT1, MZB1, NFKB1, PAX5, PIK3AP1, PRKCB, RAC2, REL, STK4, TRAF3, VAV1	24/1114	0.021544	37/10407	3.67244e-15	6.00921e-13	12.2212	5.43922e-13
Gut	Bcells	1114	MP:0008217	Abnormal B cell activation	MP:0005397; MP:0005387	hematopoietic system phenotype; immune system phenotype	31	20	ENSG00000171791, ENSG00000095585, ENSG00000126353, ENSG00000012124, ENSG00000137101, ENSG00000105369, ENSG00000007312, ENSG00000070190, ENSG00000112679, ENSG00000185811, ENSG00000137265, ENSG00000111203, ENSG00000174405, ENSG00000254087, ENSG00000134242, ENSG00000081237, ENSG00000175097, ENSG00000133818, ENSG00000005020, ENSG00000163154	BCL2, BLNK, CCR7, CD22, CD72, CD79A, CD79B, DAPP1, DUSP22, IKZF1, IRF4, ITFG2, LIG4, LYN, PTPN22, PTPRC, RAG2, RRAS2, SKAP2, TNFAIP8L2	20/1114	0.0179533	27/10407	1.41863e-14	2.2384e-12	11.6501	2.02609e-12
Gut	Bcells	1114	HP:0100828	Increased T cell count	MP:0005397; MP:0005387	hematopoietic system phenotype; immune system phenotype	100	38	ENSG00000196843, ENSG00000153094, ENSG00000023445, ENSG00000198286, ENSG00000064012, ENSG00000112486, ENSG00000126353, ENSG00000123080, ENSG00000023892, ENSG00000065357, ENSG00000135905, ENSG00000101412, ENSG00000164330, ENSG00000158711, ENSG00000138185, ENSG00000162894, ENSG00000217128, ENSG00000114353, ENSG00000185811, ENSG00000160255, ENSG00000172578, ENSG00000254087, ENSG00000116701, ENSG00000101096, ENSG00000077150, ENSG00000196092, ENSG00000166501, ENSG00000134242, ENSG00000081237, ENSG00000172575, ENSG00000162924, ENSG00000144468, ENSG00000168421, ENSG00000267534, ENSG00000066336, ENSG00000115415, ENSG00000163154, ENSG00000141968	ARID5A, BCL2L11, BIRC3, CARD11, CASP8, CCR6, CCR7, CDKN2C, DEF6, DGKA, DOCK10, E2F1, EBF1, ELK4, ENTPD1, FCMR, FNIP1, GNAI2, IKZF1, ITGB2, KLHL6, LYN, NCF2, NFATC2, NFKB2, PAX5, PRKCB, PTPN22, PTPRC, RASGRP1, REL, RHBDD1, RHOH, S1PR2, SPI1, STAT1, TNFAIP8L2, VAV1	38/1114	0.0341113	93/10407	3.71124e-14	5.65389e-12	11.2477	5.11761e-12
Gut	Bcells	1114	HP:0001744	Splenomegaly	MP:0005378; MP:0005397; MP:0005387	growth/size/body region phenotype; hematopoietic system phenotype; immune system phenotype	461	99	ENSG00000005471, ENSG00000029534, ENSG00000076928, ENSG00000149311, ENSG00000167283, ENSG00000086062, ENSG00000171791, ENSG00000153094, ENSG00000095585, ENSG00000183049, ENSG00000198286, ENSG00000064012, ENSG00000129993, ENSG00000067955, ENSG00000126353, ENSG00000196776, ENSG00000123080, ENSG00000102879, ENSG00000083799, ENSG00000156136, ENSG00000023892, ENSG00000112679, ENSG00000007968, ENSG00000144895, ENSG00000159023, ENSG00000140009, ENSG00000138190, ENSG00000144554, ENSG00000072694, ENSG00000132185, ENSG00000151702, ENSG00000139436, ENSG00000198055, ENSG00000137309, ENSG00000185811, ENSG00000161405, ENSG00000137496, ENSG00000134460, ENSG00000168918, ENSG00000137265, ENSG00000140968, ENSG00000005844, ENSG00000160255, ENSG00000162434, ENSG00000105639, ENSG00000183960, ENSG00000104783, ENSG00000169926, ENSG00000143815, ENSG00000226979, ENSG00000254087, ENSG00000213999, ENSG00000170873, ENSG00000136997, ENSG00000121579, ENSG00000158517, ENSG00000124151, ENSG00000101096, ENSG00000109320, ENSG00000077150, ENSG00000140853, ENSG00000177425, ENSG00000112137, ENSG00000166428, ENSG00000213889, ENSG00000078304, ENSG00000163932, ENSG00000175354, ENSG00000134242, ENSG00000111679, ENSG00000081237, ENSG00000158987, ENSG00000172575, ENSG00000132819, ENSG00000162924, ENSG00000104856, ENSG00000026297, ENSG00000197958, ENSG00000164587, ENSG00000177409, ENSG00000188404, ENSG00000187764, ENSG00000111252, ENSG00000213445, ENSG00000136603, ENSG00000099956, ENSG00000066336, ENSG00000100647, ENSG00000232810, ENSG00000163154, ENSG00000145901, ENSG00000141510, ENSG00000213689, ENSG00000158457, ENSG00000068724, ENSG00000177889, ENSG00000092929, ENSG00000110057, ENSG00000115935	ABCB4, ANK1, ARHGEF1, ATM, ATP5MG, B4GALT1, BCL2, BCL2L11, BLNK, CAMK1D, CARD11, CASP8, CBFA2T3, CBFB, CCR7, CD47, CDKN2C, CORO1A, CYLD, DCK, DEF6, DUSP22, E2F2, EIF2A, EPB41, ESR2, EXOC6, FANCD2, FCGR2B, FCRLA, FLI1, GIT2, GRK6, HMGA1, IKZF1, IKZF3, IL18BP, IL2RA, INPP5D, IRF4, IRF8, ITGAL, ITGB2, JAK1, JAK3, KCNH8, KCNN4, KLF13, LBR, LTA, LYN, MEF2B, MTSS1, MYC, NAA50, NCF1, NCOA3, NFATC2, NFKB1, NFKB2, NLRC5, PAWR, PHACTR1, PLD4, PPM1N, PPP2R5C, PRKCD, PTPN2, PTPN22, PTPN6, PTPRC, RAPGEF6, RASGRP1, RBM38, REL, RELB, RNASET2, RPL12, RPS14, SAMD9L, SELL, SEMA4D, SH2B3, SIPA1, SKIL, SMARCB1, SPI1, SUSD6, TNF, TNFAIP8L2, TNIP1, TP53, TREX1, TSPAN33, TTC7A, UBE2N, UNC13D, UNC93B1, WIPF1	99/1114	0.0888689	433/10407	7.00411e-14	1.03147e-11	10.9865	9.33635e-12
Gut	Bcells	1114	MP:0000219	Increased neutrophil cell number	MP:0005397; MP:0005387	hematopoietic system phenotype; immune system phenotype	205	57	ENSG00000160179, ENSG00000106948, ENSG00000029534, ENSG00000163219, ENSG00000125703, ENSG00000086062, ENSG00000112182, ENSG00000164047, ENSG00000177455, ENSG00000012124, ENSG00000019582, ENSG00000152457, ENSG00000134516, ENSG00000140009, ENSG00000114353, ENSG00000161405, ENSG00000110324, ENSG00000134460, ENSG00000168918, ENSG00000137265, ENSG00000140968, ENSG00000005844, ENSG00000160255, ENSG00000105639, ENSG00000089094, ENSG00000005483, ENSG00000154237, ENSG00000226979, ENSG00000254087, ENSG00000101057, ENSG00000123338, ENSG00000154328, ENSG00000171608, ENSG00000105851, ENSG00000145287, ENSG00000110777, ENSG00000213889, ENSG00000078304, ENSG00000124126, ENSG00000111679, ENSG00000081237, ENSG00000128340, ENSG00000172575, ENSG00000145016, ENSG00000136169, ENSG00000107290, ENSG00000111252, ENSG00000066336, ENSG00000073849, ENSG00000115415, ENSG00000101109, ENSG00000165025, ENSG00000232810, ENSG00000145779, ENSG00000145901, ENSG00000204599, ENSG00000092929	ABCG1, AKNA, ANK1, ARHGAP25, ATG4C, B4GALT1, BACH2, CAMP, CD19, CD22, CD74, DCLRE1C, DOCK2, ESR2, GNAI2, IKZF3, IL10RA, IL2RA, INPP5D, IRF4, IRF8, ITGAL, ITGB2, JAK3, KDM2B, KMT2E, LRRK1, LTA, LYN, MYBL2, NCKAP1L, NEIL2, PIK3CD, PIK3CG, PLAC8, POU2AF1, PPM1N, PPP2R5C, PREX1, PTPN6, PTPRC, RAC2, RASGRP1, RUBCN, SETDB2, SETX, SH2B3, SPI1, ST6GAL1, STAT1, STK4, SYK, TNF, TNFAIP8, TNIP1, TRIM39, UNC13D	57/1114	0.051167	191/10407	1.99314e-13	2.84054e-11	10.5466	2.57111e-11
Gut	Bcells	1114	MP:0008076	Abnormal CD4-positive T cell differentiation	MP:0005397; MP:0005387	hematopoietic system phenotype; immune system phenotype	38	22	ENSG00000149311, ENSG00000156127, ENSG00000158473, ENSG00000112149, ENSG00000179583, ENSG00000103653, ENSG00000134516, ENSG00000107099, ENSG00000103522, ENSG00000105639, ENSG00000182866, ENSG00000123338, ENSG00000077150, ENSG00000081237, ENSG00000172575, ENSG00000162924, ENSG00000131378, ENSG00000185338, ENSG00000115415, ENSG00000166888, ENSG00000101109, ENSG00000141968	ATM, BATF, CD1D, CD83, CIITA, CSK, DOCK2, DOCK8, IL21R, JAK3, LCK, NCKAP1L, NFKB2, PTPRC, RASGRP1, REL, RFTN1, SOCS1, STAT1, STAT6, STK4, VAV1	22/1114	0.0197487	37/10407	7.09387e-13	9.79397e-11	10.009	8.865e-11
Gut	Bcells	1114	MP:0008078	Increased CD8-positive, alpha-beta T cell number	MP:0005397; MP:0005387	hematopoietic system phenotype; immune system phenotype	120	41	ENSG00000160179, ENSG00000119866, ENSG00000153094, ENSG00000095585, ENSG00000198286, ENSG00000064012, ENSG00000177455, ENSG00000019582, ENSG00000007312, ENSG00000179583, ENSG00000121966, ENSG00000156136, ENSG00000134516, ENSG00000101412, ENSG00000164330, ENSG00000105246, ENSG00000155849, ENSG00000112425, ENSG00000232629, ENSG00000185811, ENSG00000168918, ENSG00000005844, ENSG00000105639, ENSG00000172578, ENSG00000174405, ENSG00000116701, ENSG00000123338, ENSG00000124151, ENSG00000077150, ENSG00000132182, ENSG00000166501, ENSG00000134242, ENSG00000081237, ENSG00000128340, ENSG00000166349, ENSG00000162924, ENSG00000145016, ENSG00000170989, ENSG00000185338, ENSG00000232810, ENSG00000092929	ABCG1, BCL11A, BCL2L11, BLNK, CARD11, CASP8, CD19, CD74, CD79B, CIITA, CXCR4, DCK, DOCK2, E2F1, EBF1, EBI3, ELMO1, EPM2A, HLA-DQB2, IKZF1, INPP5D, ITGAL, JAK3, KLHL6, LIG4, NCF2, NCKAP1L, NCOA3, NFKB2, NUP210, PRKCB, PTPN22, PTPRC, RAC2, RAG1, REL, RUBCN, S1PR1, SOCS1, TNF, UNC13D	41/1114	0.0368043	115/10407	8.28967e-13	1.10981e-10	9.95475	1.00454e-10
Gut	Bcells	1114	HP:0001888	Lymphopenia	MP:0005397; MP:0005387	hematopoietic system phenotype; immune system phenotype	215	56	ENSG00000075884, ENSG00000168010, ENSG00000125703, ENSG00000149311, ENSG00000119866, ENSG00000171791, ENSG00000153094, ENSG00000133639, ENSG00000168071, ENSG00000112576, ENSG00000177455, ENSG00000012124, ENSG00000019582, ENSG00000115165, ENSG00000152457, ENSG00000134516, ENSG00000144895, ENSG00000085832, ENSG00000139083, ENSG00000127084, ENSG00000166736, ENSG00000161405, ENSG00000110324, ENSG00000134460, ENSG00000104432, ENSG00000168918, ENSG00000137265, ENSG00000140968, ENSG00000111203, ENSG00000115232, ENSG00000083457, ENSG00000005844, ENSG00000105639, ENSG00000169926, ENSG00000143815, ENSG00000174405, ENSG00000154237, ENSG00000254087, ENSG00000101057, ENSG00000123338, ENSG00000131196, ENSG00000143799, ENSG00000123143, ENSG00000110777, ENSG00000128340, ENSG00000166349, ENSG00000175097, ENSG00000105122, ENSG00000162775, ENSG00000107290, ENSG00000185338, ENSG00000115415, ENSG00000101109, ENSG00000071564, ENSG00000145901, ENSG00000115935	ARHGAP15, ATG16L2, ATG4C, ATM, BCL11A, BCL2, BCL2L11, BTG1, CCDC88B, CCND3, CD19, CD22, CD74, CYTIP, DCLRE1C, DOCK2, EIF2A, EPS15, ETV6, FGD3, HTR3A, IKZF3, IL10RA, IL2RA, IL7, INPP5D, IRF4, IRF8, ITFG2, ITGA4, ITGAE, ITGAL, JAK3, KLF13, LBR, LIG4, LRRK1, LYN, MYBL2, NCKAP1L, NFATC1, PARP1, PKN1, POU2AF1, RAC2, RAG1, RAG2, RASAL3, RBM15, SETX, SOCS1, STAT1, STK4, TCF3, TNIP1, WIPF1	56/1114	0.0502693	195/10407	1.88327e-12	2.44714e-10	9.61134	2.21502e-10
Gut	Bcells	1114	HP:0040218	Reduced natural killer cell count	MP:0005397; MP:0005387	hematopoietic system phenotype; immune system phenotype	85	32	ENSG00000163568, ENSG00000130429, ENSG00000198286, ENSG00000007312, ENSG00000121966, ENSG00000134516, ENSG00000164330, ENSG00000105246, ENSG00000155849, ENSG00000138185, ENSG00000134954, ENSG00000137496, ENSG00000168918, ENSG00000125347, ENSG00000105639, ENSG00000005483, ENSG00000226979, ENSG00000116701, ENSG00000123338, ENSG00000109320, ENSG00000077150, ENSG00000001461, ENSG00000143799, ENSG00000188677, ENSG00000171132, ENSG00000205220, ENSG00000081237, ENSG00000170989, ENSG00000115415, ENSG00000126561, ENSG00000071564, ENSG00000126804	AIM2, ARPC1B, CARD11, CD79B, CXCR4, DOCK2, EBF1, EBI3, ELMO1, ENTPD1, ETS1, IL18BP, INPP5D, IRF1, JAK3, KMT2E, LTA, NCF2, NCKAP1L, NFKB1, NFKB2, NIPAL3, PARP1, PARVB, PRKCE, PSMB10, PTPRC, S1PR1, STAT1, STAT5A, TCF3, ZBTB1	32/1114	0.0287253	77/10407	2.25293e-12	2.84384e-10	9.5461	2.5741e-10
Gut	Bcells	1114	HP:0003261	Increased circulating IgA level	MP:0005397; MP:0005387	hematopoietic system phenotype; immune system phenotype	59	26	ENSG00000086062, ENSG00000114439, ENSG00000153094, ENSG00000023445, ENSG00000083799, ENSG00000072694, ENSG00000114353, ENSG00000115267, ENSG00000134460, ENSG00000160255, ENSG00000162434, ENSG00000132465, ENSG00000254087, ENSG00000131196, ENSG00000001461, ENSG00000166428, ENSG00000163932, ENSG00000111679, ENSG00000081237, ENSG00000172575, ENSG00000162924, ENSG00000127074, ENSG00000166888, ENSG00000136560, ENSG00000145901, ENSG00000115935	B4GALT1, BBX, BCL2L11, BIRC3, CYLD, FCGR2B, GNAI2, IFIH1, IL2RA, ITGB2, JAK1, JCHAIN, LYN, NFATC1, NIPAL3, PLD4, PRKCD, PTPN6, PTPRC, RASGRP1, REL, RGS13, STAT6, TANK, TNIP1, WIPF1	26/1114	0.0233393	53/10407	2.4917e-12	3.05787e-10	9.51458	2.76783e-10
Gut	Bcells	1114	HP:0002720	Decreased circulating IgA level	MP:0005397; MP:0005387	hematopoietic system phenotype; immune system phenotype	54	24	ENSG00000111732, ENSG00000112182, ENSG00000156127, ENSG00000198286, ENSG00000112486, ENSG00000177455, ENSG00000101017, ENSG00000007312, ENSG00000112149, ENSG00000103522, ENSG00000110944, ENSG00000174405, ENSG00000226979, ENSG00000227507, ENSG00000109320, ENSG00000077150, ENSG00000173193, ENSG00000196092, ENSG00000171608, ENSG00000110777, ENSG00000175097, ENSG00000166888, ENSG00000232810, ENSG00000152484	AICDA, BACH2, BATF, CARD11, CCR6, CD19, CD40, CD79B, CD83, IL21R, IL23A, LIG4, LTA, LTB, NFKB1, NFKB2, PARP14, PAX5, PIK3CD, POU2AF1, RAG2, STAT6, TNF, USP12	24/1114	0.021544	46/10407	3.13216e-12	3.73996e-10	9.42713	3.38522e-10
Gut	Bcells	1114	MP:0008169	Increased B-1b cell number	MP:0005397; MP:0005387	hematopoietic system phenotype; immune system phenotype	25	17	ENSG00000198286, ENSG00000164330, ENSG00000140968, ENSG00000160255, ENSG00000105639, ENSG00000197705, ENSG00000172578, ENSG00000226979, ENSG00000155629, ENSG00000111679, ENSG00000081237, ENSG00000128340, ENSG00000172575, ENSG00000142512, ENSG00000066336, ENSG00000101109, ENSG00000145901	CARD11, EBF1, IRF8, ITGB2, JAK3, KLHL14, KLHL6, LTA, PIK3AP1, PTPN6, PTPRC, RAC2, RASGRP1, SIGLEC10, SPI1, STK4, TNIP1	17/1114	0.0152603	25/10407	1.33152e-11	1.54807e-09	8.81021	1.40124e-09
Gut	Bcells	1114	MP:0010844	Increased effector memory CD4-positive, alpha-beta T cell number	MP:0005397; MP:0005387	hematopoietic system phenotype; immune system phenotype	38	21	ENSG00000149311, ENSG00000064012, ENSG00000156136, ENSG00000152457, ENSG00000134516, ENSG00000107099, ENSG00000185811, ENSG00000168918, ENSG00000160255, ENSG00000105639, ENSG00000174405, ENSG00000123338, ENSG00000134242, ENSG00000111679, ENSG00000081237, ENSG00000128340, ENSG00000172575, ENSG00000162924, ENSG00000115415, ENSG00000101109, ENSG00000141968	ATM, CASP8, DCK, DCLRE1C, DOCK2, DOCK8, IKZF1, INPP5D, ITGB2, JAK3, LIG4, NCKAP1L, PTPN22, PTPN6, PTPRC, RAC2, RASGRP1, REL, STAT1, STK4, VAV1	21/1114	0.018851	38/10407	1.68129e-11	1.90461e-09	8.7202	1.72395e-09
Gut	Bcells	1114	HP:0004313	Decreased circulating antibody level	MP:0005397; MP:0005387	hematopoietic system phenotype; immune system phenotype	55	24	ENSG00000095585, ENSG00000198286, ENSG00000101017, ENSG00000105369, ENSG00000136279, ENSG00000112679, ENSG00000110944, ENSG00000137265, ENSG00000174405, ENSG00000226979, ENSG00000172175, ENSG00000131196, ENSG00000109320, ENSG00000077150, ENSG00000196092, ENSG00000155629, ENSG00000171608, ENSG00000105851, ENSG00000110777, ENSG00000028277, ENSG00000205220, ENSG00000166349, ENSG00000174125, ENSG00000232810	BLNK, CARD11, CD40, CD79A, DBNL, DUSP22, IL23A, IRF4, LIG4, LTA, MALT1, NFATC1, NFKB1, NFKB2, PAX5, PIK3AP1, PIK3CD, PIK3CG, POU2AF1, POU2F2, PSMB10, RAG1, TLR1, TNF	24/1114	0.021544	49/10407	1.82579e-11	2.01659e-09	8.69538	1.82531e-09
Gut	Bcells	1114	MP:0008500	Increased IgG2a level	MP:0005397; MP:0005387	hematopoietic system phenotype; immune system phenotype	65	26	ENSG00000153064, ENSG00000186265, ENSG00000126353, ENSG00000012124, ENSG00000110848, ENSG00000083799, ENSG00000072694, ENSG00000161405, ENSG00000134460, ENSG00000077238, ENSG00000168918, ENSG00000162434, ENSG00000122188, ENSG00000182866, ENSG00000107968, ENSG00000131196, ENSG00000077150, ENSG00000001461, ENSG00000123143, ENSG00000134242, ENSG00000081237, ENSG00000162924, ENSG00000166888, ENSG00000136560, ENSG00000145901, ENSG00000110057	BANK1, BTLA, CCR7, CD22, CD69, CYLD, FCGR2B, IKZF3, IL2RA, IL4R, INPP5D, JAK1, LAX1, LCK, MAP3K8, NFATC1, NFKB2, NIPAL3, PKN1, PTPN22, PTPRC, REL, STAT6, TANK, TNIP1, UNC93B1	26/1114	0.0233393	57/10407	2.046e-11	2.20469e-09	8.65665	1.99557e-09
Gut	Bcells	1114	MP:0000693	Spleen hyperplasia	MP:0005378; MP:0005397; MP:0005387	growth/size/body region phenotype; hematopoietic system phenotype; immune system phenotype	80	30	ENSG00000153094, ENSG00000113916, ENSG00000198286, ENSG00000123080, ENSG00000135144, ENSG00000140009, ENSG00000151702, ENSG00000185811, ENSG00000168918, ENSG00000140968, ENSG00000111203, ENSG00000005844, ENSG00000169926, ENSG00000227507, ENSG00000254087, ENSG00000123338, ENSG00000177425, ENSG00000166428, ENSG00000175354, ENSG00000134242, ENSG00000081237, ENSG00000104856, ENSG00000188404, ENSG00000111252, ENSG00000213445, ENSG00000066336, ENSG00000136560, ENSG00000163154, ENSG00000145901, ENSG00000141510	BCL2L11, BCL6, CARD11, CDKN2C, DTX1, ESR2, FLI1, IKZF1, INPP5D, IRF8, ITFG2, ITGAL, KLF13, LTB, LYN, NCKAP1L, PAWR, PLD4, PTPN2, PTPN22, PTPRC, RELB, SELL, SH2B3, SIPA1, SPI1, TANK, TNFAIP8L2, TNIP1, TP53	30/1114	0.02693	74/10407	2.34596e-11	2.46773e-09	8.6077	2.23366e-09
Gut	Bcells	1114	MP:0013435	Decreased CD8-positive, naive alpha-beta T cell number	MP:0005397; MP:0005387	hematopoietic system phenotype; immune system phenotype	47	23	ENSG00000149311, ENSG00000112182, ENSG00000064012, ENSG00000198876, ENSG00000152457, ENSG00000134516, ENSG00000107099, ENSG00000198055, ENSG00000185811, ENSG00000168918, ENSG00000105639, ENSG00000174405, ENSG00000123338, ENSG00000109320, ENSG00000111679, ENSG00000081237, ENSG00000128340, ENSG00000166349, ENSG00000172575, ENSG00000115415, ENSG00000101109, ENSG00000204267, ENSG00000141968	ATM, BACH2, CASP8, DCAF12, DCLRE1C, DOCK2, DOCK8, GRK6, IKZF1, INPP5D, JAK3, LIG4, NCKAP1L, NFKB1, PTPN6, PTPRC, RAC2, RAG1, RASGRP1, STAT1, STK4, TAP2, VAV1	23/1114	0.0206463	46/10407	2.80591e-11	2.88291e-09	8.54017	2.60946e-09
Gut	Bcells	1114	MP:0001828	Abnormal T cell activation	MP:0005397; MP:0005387	hematopoietic system phenotype; immune system phenotype	85	31	ENSG00000186265, ENSG00000198286, ENSG00000064012, ENSG00000158473, ENSG00000102879, ENSG00000051523, ENSG00000136279, ENSG00000112679, ENSG00000105246, ENSG00000134954, ENSG00000115267, ENSG00000104365, ENSG00000103522, ENSG00000134460, ENSG00000005844, ENSG00000160255, ENSG00000105639, ENSG00000162511, ENSG00000122188, ENSG00000174405, ENSG00000254087, ENSG00000105851, ENSG00000205220, ENSG00000134242, ENSG00000081237, ENSG00000185338, ENSG00000115415, ENSG00000175463, ENSG00000105329, ENSG00000213689, ENSG00000141968	BTLA, CARD11, CASP8, CD1D, CORO1A, CYBA, DBNL, DUSP22, EBI3, ETS1, IFIH1, IKBKB, IL21R, IL2RA, ITGAL, ITGB2, JAK3, LAPTM5, LAX1, LIG4, LYN, PIK3CG, PSMB10, PTPN22, PTPRC, SOCS1, STAT1, TBC1D10C, TGFB1, TREX1, VAV1	31/1114	0.0278276	79/10407	2.98527e-11	2.99748e-09	8.52324	2.71317e-09
Gut	Bcells	1114	MP:0004762	Increased anti-double stranded DNA antibody level	MP:0005387	immune system phenotype	57	24	ENSG00000153094, ENSG00000095585, ENSG00000158473, ENSG00000012124, ENSG00000137101, ENSG00000135144, ENSG00000007968, ENSG00000072694, ENSG00000162894, ENSG00000198055, ENSG00000232629, ENSG00000115267, ENSG00000161405, ENSG00000174405, ENSG00000254087, ENSG00000116701, ENSG00000123143, ENSG00000134242, ENSG00000081237, ENSG00000145016, ENSG00000136560, ENSG00000175463, ENSG00000145901, ENSG00000213689	BCL2L11, BLNK, CD1D, CD22, CD72, DTX1, E2F2, FCGR2B, FCMR, GRK6, HLA-DQB2, IFIH1, IKZF3, LIG4, LYN, NCF2, PKN1, PTPN22, PTPRC, RUBCN, TANK, TBC1D10C, TNIP1, TREX1	24/1114	0.021544	50/10407	3.15823e-11	3.10068e-09	8.50854	2.80658e-09
Gut	Bcells	1114	MP:0008174	Decreased follicular B cell number	MP:0005397; MP:0005387	hematopoietic system phenotype; immune system phenotype	52	22	ENSG00000111732, ENSG00000140750, ENSG00000076928, ENSG00000112182, ENSG00000023445, ENSG00000095585, ENSG00000137101, ENSG00000105369, ENSG00000135905, ENSG00000151702, ENSG00000140968, ENSG00000172578, ENSG00000254087, ENSG00000077150, ENSG00000155629, ENSG00000175354, ENSG00000134242, ENSG00000081237, ENSG00000175097, ENSG00000133818, ENSG00000115935, ENSG00000126804	AICDA, ARHGAP17, ARHGEF1, BACH2, BIRC3, BLNK, CD72, CD79A, DOCK10, FLI1, IRF8, KLHL6, LYN, NFKB2, PIK3AP1, PTPN2, PTPN22, PTPRC, RAG2, RRAS2, WIPF1, ZBTB1	22/1114	0.0197487	43/10407	4.22593e-11	4.05873e-09	8.39161	3.67375e-09
Gut	Bcells	1114	MP:0008074	Increased CD4-positive, alpha beta T cell number	MP:0005397; MP:0005387	hematopoietic system phenotype; immune system phenotype	127	39	ENSG00000160179, ENSG00000076928, ENSG00000153094, ENSG00000095585, ENSG00000198286, ENSG00000067955, ENSG00000126353, ENSG00000007312, ENSG00000179583, ENSG00000107099, ENSG00000101412, ENSG00000164330, ENSG00000217128, ENSG00000154016, ENSG00000204252, ENSG00000232629, ENSG00000185811, ENSG00000125347, ENSG00000140968, ENSG00000005844, ENSG00000105639, ENSG00000107077, ENSG00000172578, ENSG00000198625, ENSG00000103152, ENSG00000124151, ENSG00000077150, ENSG00000166501, ENSG00000134242, ENSG00000162924, ENSG00000170989, ENSG00000141873, ENSG00000185338, ENSG00000115415, ENSG00000081320, ENSG00000204267, ENSG00000105329, ENSG00000232810, ENSG00000213689	ABCG1, ARHGEF1, BCL2L11, BLNK, CARD11, CBFB, CCR7, CD79B, CIITA, DOCK8, E2F1, EBF1, FNIP1, GRAP, HLA-DOA, HLA-DQB2, IKZF1, IRF1, IRF8, ITGAL, JAK3, KDM4C, KLHL6, MDM4, MPG, NCOA3, NFKB2, PRKCB, PTPN22, REL, S1PR1, SLC39A3, SOCS1, STAT1, STK17B, TAP2, TGFB1, TNF, TREX1	39/1114	0.035009	119/10407	5.87287e-11	5.52049e-09	8.25802	4.99687e-09
Gut	Bcells	1114	HP:0002718	Recurrent bacterial infections	MP:0005387	immune system phenotype	216	55	ENSG00000111732, ENSG00000163568, ENSG00000029534, ENSG00000113916, ENSG00000164047, ENSG00000042493, ENSG00000158473, ENSG00000101017, ENSG00000196776, ENSG00000092067, ENSG00000051523, ENSG00000070190, ENSG00000120129, ENSG00000162894, ENSG00000154451, ENSG00000125245, ENSG00000204257, ENSG00000110756, ENSG00000159128, ENSG00000185811, ENSG00000110944, ENSG00000104998, ENSG00000198001, ENSG00000137265, ENSG00000160255, ENSG00000105639, ENSG00000132465, ENSG00000005483, ENSG00000136167, ENSG00000226979, ENSG00000227507, ENSG00000154589, ENSG00000143669, ENSG00000034152, ENSG00000100365, ENSG00000109320, ENSG00000159339, ENSG00000105851, ENSG00000145287, ENSG00000171132, ENSG00000128340, ENSG00000175097, ENSG00000162924, ENSG00000104856, ENSG00000129667, ENSG00000136169, ENSG00000269404, ENSG00000073849, ENSG00000115415, ENSG00000174125, ENSG00000232810, ENSG00000102871, ENSG00000112343, ENSG00000187688, ENSG00000110057	AICDA, AIM2, ANK1, BCL6, CAMP, CAPG, CD1D, CD40, CD47, CEBPE, CYBA, DAPP1, DUSP1, FCMR, GBP5, GPR18, HLA-DMA, HPS5, IFNGR2, IKZF1, IL23A, IL27RA, IRAK4, IRF4, ITGB2, JAK3, JCHAIN, KMT2E, LCP1, LTA, LTB, LY96, LYST, MAP2K3, NCF4, NFKB1, PADI4, PIK3CG, PLAC8, PRKCE, RAC2, RAG2, REL, RELB, RHBDF2, SETDB2, SPIB, ST6GAL1, STAT1, TLR1, TNF, TRADD, TRIM38, TRPV2, UNC93B1	55/1114	0.0493716	206/10407	6.8633e-11	6.3171e-09	8.19948	5.71791e-09
Gut	Bcells	1114	MP:0005348	Increased T cell proliferation	MP:0005384; MP:0005397; MP:0005387	cellular phenotype; hematopoietic system phenotype; immune system phenotype	109	35	ENSG00000076928, ENSG00000170340, ENSG00000023445, ENSG00000186265, ENSG00000112486, ENSG00000019582, ENSG00000156136, ENSG00000135144, ENSG00000112679, ENSG00000007968, ENSG00000114353, ENSG00000154016, ENSG00000196684, ENSG00000185811, ENSG00000161405, ENSG00000104998, ENSG00000162511, ENSG00000107968, ENSG00000104814, ENSG00000124151, ENSG00000077150, ENSG00000177425, ENSG00000134242, ENSG00000054967, ENSG00000168421, ENSG00000155307, ENSG00000188404, ENSG00000137078, ENSG00000197471, ENSG00000081320, ENSG00000101109, ENSG00000175463, ENSG00000135426, ENSG00000011590, ENSG00000178199	ARHGEF1, B3GNT2, BIRC3, BTLA, CCR6, CD74, DCK, DTX1, DUSP22, E2F2, GNAI2, GRAP, HSH2D, IKZF1, IKZF3, IL27RA, LAPTM5, MAP3K8, MAP4K1, NCOA3, NFKB2, PAWR, PTPN22, RELT, RHOH, SAMSN1, SELL, SIT1, SPN, STK17B, STK4, TBC1D10C, TESPA1, ZBTB32, ZC3H12D	35/1114	0.0314183	100/10407	7.1631e-11	6.45848e-09	8.18987	5.84589e-09
Gut	Bcells	1114	HP:0002090	Pneumonia	MP:0005387; MP:0005388	immune system phenotype; respiratory system phenotype	147	41	ENSG00000160179, ENSG00000106948, ENSG00000133805, ENSG00000113916, ENSG00000198286, ENSG00000158473, ENSG00000026508, ENSG00000137101, ENSG00000092067, ENSG00000051523, ENSG00000135144, ENSG00000120129, ENSG00000112679, ENSG00000007968, ENSG00000072694, ENSG00000139436, ENSG00000101336, ENSG00000185811, ENSG00000134460, ENSG00000168918, ENSG00000226979, ENSG00000254087, ENSG00000116701, ENSG00000123338, ENSG00000154328, ENSG00000109320, ENSG00000077150, ENSG00000111679, ENSG00000081237, ENSG00000175097, ENSG00000104856, ENSG00000020633, ENSG00000084090, ENSG00000115415, ENSG00000136560, ENSG00000105329, ENSG00000232810, ENSG00000163154, ENSG00000141510, ENSG00000076604, ENSG00000115935	ABCG1, AKNA, AMPD3, BCL6, CARD11, CD1D, CD44, CD72, CEBPE, CYBA, DTX1, DUSP1, DUSP22, E2F2, FCGR2B, GIT2, HCK, IKZF1, IL2RA, INPP5D, LTA, LYN, NCF2, NCKAP1L, NEIL2, NFKB1, NFKB2, PTPN6, PTPRC, RAG2, RELB, RUNX3, STARD7, STAT1, TANK, TGFB1, TNF, TNFAIP8L2, TP53, TRAF4, WIPF1	41/1114	0.0368043	131/10407	9.70359e-11	8.57409e-09	8.06681	7.76083e-09
Gut	Bcells	1114	HP:0011990	Abnormality of neutrophil physiology	MP:0005397; MP:0005387	hematopoietic system phenotype; immune system phenotype	92	32	ENSG00000012779, ENSG00000075884, ENSG00000163219, ENSG00000076928, ENSG00000086062, ENSG00000026508, ENSG00000196776, ENSG00000092067, ENSG00000051523, ENSG00000138185, ENSG00000139436, ENSG00000114353, ENSG00000101336, ENSG00000122986, ENSG00000168918, ENSG00000005844, ENSG00000160255, ENSG00000005483, ENSG00000136167, ENSG00000158517, ENSG00000100365, ENSG00000159339, ENSG00000105851, ENSG00000145287, ENSG00000163932, ENSG00000128340, ENSG00000068831, ENSG00000188404, ENSG00000073849, ENSG00000135604, ENSG00000165025, ENSG00000232810	ALOX5, ARHGAP15, ARHGAP25, ARHGEF1, B4GALT1, CD44, CD47, CEBPE, CYBA, ENTPD1, GIT2, GNAI2, HCK, HVCN1, INPP5D, ITGAL, ITGB2, KMT2E, LCP1, NCF1, NCF4, PADI4, PIK3CG, PLAC8, PRKCD, RAC2, RASGRP2, SELL, ST6GAL1, STX11, SYK, TNF	32/1114	0.0287253	87/10407	1.06286e-10	9.20726e-09	8.03587	8.33394e-09
Gut	Bcells	1114	MP:0002451	Abnormal macrophage physiology	MP:0005397; MP:0005387	hematopoietic system phenotype; immune system phenotype	192	50	ENSG00000160179, ENSG00000163568, ENSG00000116584, ENSG00000170340, ENSG00000023445, ENSG00000042493, ENSG00000112486, ENSG00000164430, ENSG00000064666, ENSG00000137161, ENSG00000188822, ENSG00000140030, ENSG00000101336, ENSG00000107521, ENSG00000122986, ENSG00000110944, ENSG00000077238, ENSG00000134070, ENSG00000198001, ENSG00000125347, ENSG00000136167, ENSG00000144791, ENSG00000154589, ENSG00000254087, ENSG00000099331, ENSG00000158517, ENSG00000109320, ENSG00000160991, ENSG00000143799, ENSG00000105851, ENSG00000120899, ENSG00000175097, ENSG00000162924, ENSG00000104856, ENSG00000104312, ENSG00000145016, ENSG00000179833, ENSG00000117090, ENSG00000185338, ENSG00000115415, ENSG00000166888, ENSG00000136560, ENSG00000174125, ENSG00000174130, ENSG00000239732, ENSG00000232810, ENSG00000177889, ENSG00000175567, ENSG00000092929, ENSG00000110057	ABCG1, AIM2, ARHGEF2, B3GNT2, BIRC3, CAPG, CCR6, CGAS, CNN2, CNPY3, CNR2, GPR65, HCK, HPS1, HVCN1, IL23A, IL4R, IRAK2, IRAK4, IRF1, LCP1, LIMD1, LY96, LYN, MYO9B, NCF1, NFKB1, ORAI2, PARP1, PIK3CG, PTK2B, RAG2, REL, RELB, RIPK2, RUBCN, SERTAD2, SLAMF1, SOCS1, STAT1, STAT6, TANK, TLR1, TLR6, TLR9, TNF, UBE2N, UCP2, UNC13D, UNC93B1	50/1114	0.0448833	181/10407	1.37175e-10	1.16546e-08	7.9335	1.05492e-08
Gut	Bcells	1114	MP:0010847	Increased central memory CD8 positive, alpha-beta T cell number	MP:0005397; MP:0005387	hematopoietic system phenotype; immune system phenotype	31	18	ENSG00000149311, ENSG00000152457, ENSG00000134516, ENSG00000107099, ENSG00000185811, ENSG00000168918, ENSG00000174405, ENSG00000109320, ENSG00000132182, ENSG00000111679, ENSG00000081237, ENSG00000128340, ENSG00000166349, ENSG00000172575, ENSG00000101109, ENSG00000204267, ENSG00000141968, ENSG00000126804	ATM, DCLRE1C, DOCK2, DOCK8, IKZF1, INPP5D, LIG4, NFKB1, NUP210, PTPN6, PTPRC, RAC2, RAG1, RASGRP1, STK4, TAP2, VAV1, ZBTB1	18/1114	0.016158	31/10407	1.58223e-10	1.30016e-08	7.886	1.17684e-08
Gut	Bcells	1114	MP:0005463	Abnormal CD4-positive, alpha-beta T cell physiology	MP:0005397; MP:0005387	hematopoietic system phenotype; immune system phenotype	76	28	ENSG00000112486, ENSG00000012124, ENSG00000139193, ENSG00000026508, ENSG00000110848, ENSG00000112149, ENSG00000066294, ENSG00000179583, ENSG00000204257, ENSG00000232629, ENSG00000196684, ENSG00000110944, ENSG00000168918, ENSG00000005844, ENSG00000034152, ENSG00000101096, ENSG00000109320, ENSG00000105287, ENSG00000162924, ENSG00000177105, ENSG00000133818, ENSG00000196189, ENSG00000117090, ENSG00000185338, ENSG00000101109, ENSG00000232810, ENSG00000163154, ENSG00000141968	CCR6, CD22, CD27, CD44, CD69, CD83, CD84, CIITA, HLA-DMA, HLA-DQB2, HSH2D, IL23A, INPP5D, ITGAL, MAP2K3, NFATC2, NFKB1, PRKD2, REL, RHOG, RRAS2, SEMA4A, SLAMF1, SOCS1, STK4, TNF, TNFAIP8L2, VAV1	28/1114	0.0251346	70/10407	1.58915e-10	1.30016e-08	7.886	1.17684e-08
Gut	Bcells	1114	MP:0008474	Absent spleen germinal center	MP:0005397; MP:0005387	hematopoietic system phenotype; immune system phenotype	22	14	ENSG00000113916, ENSG00000177455, ENSG00000101017, ENSG00000160683, ENSG00000232629, ENSG00000137265, ENSG00000226979, ENSG00000227507, ENSG00000077150, ENSG00000171608, ENSG00000110777, ENSG00000185338, ENSG00000232810, ENSG00000102871	BCL6, CD19, CD40, CXCR5, HLA-DQB2, IRF4, LTA, LTB, NFKB2, PIK3CD, POU2AF1, SOCS1, TNF, TRADD	14/1114	0.0125673	19/10407	1.66669e-10	1.33881e-08	7.87328	1.21182e-08
Gut	Bcells	1114	HP:0010978	Abnormality of immune system physiology	MP:0005387	immune system phenotype	123	37	ENSG00000012779, ENSG00000113916, ENSG00000198286, ENSG00000012124, ENSG00000105369, ENSG00000007312, ENSG00000179583, ENSG00000121966, ENSG00000134516, ENSG00000007968, ENSG00000105246, ENSG00000104921, ENSG00000180549, ENSG00000114353, ENSG00000101336, ENSG00000232629, ENSG00000103522, ENSG00000077238, ENSG00000125347, ENSG00000168310, ENSG00000137265, ENSG00000139626, ENSG00000105639, ENSG00000174405, ENSG00000131196, ENSG00000101096, ENSG00000240065, ENSG00000081237, ENSG00000172575, ENSG00000104856, ENSG00000129667, ENSG00000020633, ENSG00000105329, ENSG00000239732, ENSG00000232810, ENSG00000141968, ENSG00000126804	ALOX5, BCL6, CARD11, CD22, CD79A, CD79B, CIITA, CXCR4, DOCK2, E2F2, EBI3, FCER2, FUT7, GNAI2, HCK, HLA-DQB2, IL21R, IL4R, IRF1, IRF2, IRF4, ITGB7, JAK3, LIG4, NFATC1, NFATC2, PSMB9, PTPRC, RASGRP1, RELB, RHBDF2, RUNX3, TGFB1, TLR9, TNF, VAV1, ZBTB1	37/1114	0.0332136	113/10407	1.88021e-10	1.48336e-08	7.82875	1.34266e-08
Gut	Bcells	1114	HP:0010702	Increased circulating antibody level	MP:0005397; MP:0005387	hematopoietic system phenotype; immune system phenotype	42	21	ENSG00000153094, ENSG00000198286, ENSG00000121966, ENSG00000023892, ENSG00000104921, ENSG00000072694, ENSG00000114353, ENSG00000115267, ENSG00000168918, ENSG00000140968, ENSG00000160255, ENSG00000162434, ENSG00000254087, ENSG00000131196, ENSG00000101096, ENSG00000109320, ENSG00000111679, ENSG00000172575, ENSG00000090104, ENSG00000177105, ENSG00000145901	BCL2L11, CARD11, CXCR4, DEF6, FCER2, FCGR2B, GNAI2, IFIH1, INPP5D, IRF8, ITGB2, JAK1, LYN, NFATC1, NFATC2, NFKB1, PTPN6, RASGRP1, RGS1, RHOG, TNIP1	21/1114	0.018851	42/10407	2.06154e-10	1.59788e-08	7.79646	1.44632e-08
Gut	Bcells	1114	MP:0003156	Abnormal leukocyte migration	MP:0005384; MP:0005397; MP:0005387	cellular phenotype; hematopoietic system phenotype; immune system phenotype	52	23	ENSG00000126353, ENSG00000026508, ENSG00000102879, ENSG00000121966, ENSG00000160683, ENSG00000115165, ENSG00000134516, ENSG00000196405, ENSG00000180549, ENSG00000213654, ENSG00000100644, ENSG00000115232, ENSG00000005844, ENSG00000160255, ENSG00000139626, ENSG00000143799, ENSG00000067900, ENSG00000170989, ENSG00000188404, ENSG00000095370, ENSG00000166888, ENSG00000101109, ENSG00000239732	CCR7, CD44, CORO1A, CXCR4, CXCR5, CYTIP, DOCK2, EVL, FUT7, GPSM3, HIF1A, ITGA4, ITGAL, ITGB2, ITGB7, PARP1, ROCK1, S1PR1, SELL, SH2D3C, STAT6, STK4, TLR9	23/1114	0.0206463	50/10407	2.41172e-10	1.83706e-08	7.73588	1.66281e-08
Gut	Bcells	1114	MP:0008168	Decreased B-1a cell number	MP:0005397; MP:0005387	hematopoietic system phenotype; immune system phenotype	40	19	ENSG00000140750, ENSG00000095585, ENSG00000198286, ENSG00000105369, ENSG00000007312, ENSG00000070190, ENSG00000134516, ENSG00000185811, ENSG00000197705, ENSG00000109320, ENSG00000167604, ENSG00000155629, ENSG00000171608, ENSG00000154822, ENSG00000166501, ENSG00000081237, ENSG00000128340, ENSG00000187764, ENSG00000066336	ARHGAP17, BLNK, CARD11, CD79A, CD79B, DAPP1, DOCK2, IKZF1, KLHL14, NFKB1, NFKBID, PIK3AP1, PIK3CD, PLCL2, PRKCB, PTPRC, RAC2, SEMA4D, SPI1	19/1114	0.0170557	36/10407	4.55424e-10	3.41028e-08	7.46721	3.08681e-08
Gut	Bcells	1114	HP:0011113	Abnormality of cytokine secretion	MP:0005387	immune system phenotype	152	41	ENSG00000160179, ENSG00000163568, ENSG00000023445, ENSG00000198286, ENSG00000179583, ENSG00000163131, ENSG00000023892, ENSG00000120129, ENSG00000143507, ENSG00000158050, ENSG00000104921, ENSG00000162894, ENSG00000114353, ENSG00000232629, ENSG00000115267, ENSG00000077238, ENSG00000198001, ENSG00000226979, ENSG00000122224, ENSG00000107968, ENSG00000104814, ENSG00000109320, ENSG00000077150, ENSG00000081237, ENSG00000162924, ENSG00000104312, ENSG00000196189, ENSG00000137078, ENSG00000117090, ENSG00000139370, ENSG00000185338, ENSG00000166888, ENSG00000081320, ENSG00000135604, ENSG00000174125, ENSG00000174130, ENSG00000239732, ENSG00000232810, ENSG00000092929, ENSG00000110057, ENSG00000011590	ABCG1, AIM2, BIRC3, CARD11, CIITA, CTSS, DEF6, DUSP1, DUSP10, DUSP2, FCER2, FCMR, GNAI2, HLA-DQB2, IFIH1, IL4R, IRAK4, LTA, LY9, MAP3K8, MAP4K1, NFKB1, NFKB2, PTPRC, REL, RIPK2, SEMA4A, SIT1, SLAMF1, SLC15A4, SOCS1, STAT6, STK17B, STX11, TLR1, TLR6, TLR9, TNF, UNC13D, UNC93B1, ZBTB32	41/1114	0.0368043	138/10407	5.80186e-10	4.27211e-08	7.36936	3.86689e-08
Gut	Bcells	1114	HP:0000099	Glomerulonephritis	MP:0005387; MP:0005367	immune system phenotype; renal/urinary system phenotype	84	29	ENSG00000029534, ENSG00000086062, ENSG00000153094, ENSG00000106392, ENSG00000158473, ENSG00000137101, ENSG00000169031, ENSG00000102879, ENSG00000135144, ENSG00000007968, ENSG00000072694, ENSG00000198055, ENSG00000115267, ENSG00000161405, ENSG00000254087, ENSG00000123143, ENSG00000163932, ENSG00000134242, ENSG00000081237, ENSG00000172575, ENSG00000104856, ENSG00000116251, ENSG00000145016, ENSG00000185338, ENSG00000136560, ENSG00000145901, ENSG00000213689, ENSG00000110057, ENSG00000115935	ANK1, B4GALT1, BCL2L11, C1GALT1, CD1D, CD72, COL4A3, CORO1A, DTX1, E2F2, FCGR2B, GRK6, IFIH1, IKZF3, LYN, PKN1, PRKCD, PTPN22, PTPRC, RASGRP1, RELB, RPL22, RUBCN, SOCS1, TANK, TNIP1, TREX1, UNC93B1, WIPF1	29/1114	0.0260323	78/10407	5.93468e-10	4.29827e-08	7.36671	3.89057e-08
Gut	Bcells	1114	MP:0005092	Decreased double-positive T cell number	MP:0005397; MP:0005387	hematopoietic system phenotype; immune system phenotype	133	38	ENSG00000149311, ENSG00000171791, ENSG00000153094, ENSG00000067955, ENSG00000112576, ENSG00000105369, ENSG00000121966, ENSG00000156136, ENSG00000152457, ENSG00000101412, ENSG00000177885, ENSG00000127124, ENSG00000185811, ENSG00000005483, ENSG00000182866, ENSG00000174405, ENSG00000153944, ENSG00000123338, ENSG00000131196, ENSG00000077150, ENSG00000113580, ENSG00000025293, ENSG00000175354, ENSG00000081237, ENSG00000166349, ENSG00000175097, ENSG00000168421, ENSG00000164327, ENSG00000141873, ENSG00000066336, ENSG00000161547, ENSG00000081320, ENSG00000071564, ENSG00000196628, ENSG00000131323, ENSG00000151461, ENSG00000141968, ENSG00000126804	ATM, BCL2, BCL2L11, CBFB, CCND3, CD79A, CXCR4, DCK, DCLRE1C, E2F1, GRB2, HIVEP3, IKZF1, KMT2E, LCK, LIG4, MSI2, NCKAP1L, NFATC1, NFKB2, NR3C1, PHF20, PTPN2, PTPRC, RAG1, RAG2, RHOH, RICTOR, SLC39A3, SPI1, SRSF2, STK17B, TCF3, TCF4, TRAF3, UPF2, VAV1, ZBTB1	38/1114	0.0341113	124/10407	9.29501e-10	6.62345e-08	7.17892	5.9952e-08
Gut	Bcells	1114	HP:0010701	Abnormal immunoglobulin level	MP:0005397; MP:0005387	hematopoietic system phenotype; immune system phenotype	46	20	ENSG00000177455, ENSG00000012124, ENSG00000101017, ENSG00000105369, ENSG00000179583, ENSG00000162894, ENSG00000232629, ENSG00000103522, ENSG00000125347, ENSG00000182866, ENSG00000131196, ENSG00000077150, ENSG00000166428, ENSG00000163932, ENSG00000111679, ENSG00000166349, ENSG00000172575, ENSG00000104856, ENSG00000187764, ENSG00000166888	CD19, CD22, CD40, CD79A, CIITA, FCMR, HLA-DQB2, IL21R, IRF1, LCK, NFATC1, NFKB2, PLD4, PRKCD, PTPN6, RAG1, RASGRP1, RELB, SEMA4D, STAT6	20/1114	0.0179533	41/10407	9.82559e-10	6.89039e-08	7.16176	6.23683e-08
Gut	Bcells	1114	MP:0002442	Abnormal leukocyte physiology	MP:0005397; MP:0005387	hematopoietic system phenotype; immune system phenotype	46	21	ENSG00000086062, ENSG00000152457, ENSG00000134954, ENSG00000180549, ENSG00000140030, ENSG00000213654, ENSG00000103522, ENSG00000168918, ENSG00000005844, ENSG00000160255, ENSG00000105639, ENSG00000130592, ENSG00000254087, ENSG00000152127, ENSG00000105851, ENSG00000162924, ENSG00000129667, ENSG00000177105, ENSG00000115415, ENSG00000166888, ENSG00000177889	B4GALT1, DCLRE1C, ETS1, FUT7, GPR65, GPSM3, IL21R, INPP5D, ITGAL, ITGB2, JAK3, LSP1, LYN, MGAT5, PIK3CG, REL, RHBDF2, RHOG, STAT1, STAT6, UBE2N	21/1114	0.018851	45/10407	1.05332e-09	7.15933e-08	7.14513	6.48026e-08
Gut	Bcells	1114	MP:0002401	Abnormal lymphopoiesis	MP:0005397; MP:0005387	hematopoietic system phenotype; immune system phenotype	48	21	ENSG00000177455, ENSG00000121966, ENSG00000140009, ENSG00000134954, ENSG00000139083, ENSG00000185811, ENSG00000168918, ENSG00000162434, ENSG00000105639, ENSG00000005483, ENSG00000174405, ENSG00000130592, ENSG00000226979, ENSG00000123338, ENSG00000124151, ENSG00000196092, ENSG00000081237, ENSG00000166349, ENSG00000175097, ENSG00000071564, ENSG00000115935	CD19, CXCR4, ESR2, ETS1, ETV6, IKZF1, INPP5D, JAK1, JAK3, KMT2E, LIG4, LSP1, LTA, NCKAP1L, NCOA3, PAX5, PTPRC, RAG1, RAG2, TCF3, WIPF1	21/1114	0.018851	45/10407	1.05332e-09	7.15933e-08	7.14513	6.48026e-08
Gut	Bcells	1114	HP:0010975	Abnormal B cell count	MP:0005397; MP:0005387	hematopoietic system phenotype; immune system phenotype	31	16	ENSG00000105369, ENSG00000140009, ENSG00000185811, ENSG00000156738, ENSG00000170873, ENSG00000101096, ENSG00000122678, ENSG00000175354, ENSG00000134242, ENSG00000081237, ENSG00000175097, ENSG00000066336, ENSG00000071564, ENSG00000151461, ENSG00000141968, ENSG00000171467	CD79A, ESR2, IKZF1, MS4A1, MTSS1, NFATC2, POLM, PTPN2, PTPN22, PTPRC, RAG2, SPI1, TCF3, UPF2, VAV1, ZNF318	16/1114	0.0143627	27/10407	1.11315e-09	7.45134e-08	7.12777	6.74457e-08
Gut	Bcells	1114	HP:0003237	Increased circulating IgG level	MP:0005397; MP:0005387	hematopoietic system phenotype; immune system phenotype	72	25	ENSG00000153094, ENSG00000124508, ENSG00000012124, ENSG00000121966, ENSG00000023892, ENSG00000072694, ENSG00000114353, ENSG00000198055, ENSG00000115267, ENSG00000185811, ENSG00000110324, ENSG00000134460, ENSG00000077238, ENSG00000160255, ENSG00000112799, ENSG00000254087, ENSG00000166428, ENSG00000111679, ENSG00000172575, ENSG00000145016, ENSG00000115415, ENSG00000166888, ENSG00000175463, ENSG00000145901, ENSG00000213689	BCL2L11, BTN2A2, CD22, CXCR4, DEF6, FCGR2B, GNAI2, GRK6, IFIH1, IKZF1, IL10RA, IL2RA, IL4R, ITGB2, LY86, LYN, PLD4, PTPN6, RASGRP1, RUBCN, STAT1, STAT6, TBC1D10C, TNIP1, TREX1	25/1114	0.0224417	62/10407	1.24969e-09	8.24052e-08	7.08405	7.4589e-08
Gut	Bcells	1114	MP:0008080	Abnormal CD8-positive, alpha-beta T cell differentiation	MP:0005397; MP:0005387	hematopoietic system phenotype; immune system phenotype	32	17	ENSG00000149311, ENSG00000179583, ENSG00000134516, ENSG00000107099, ENSG00000134954, ENSG00000104365, ENSG00000168918, ENSG00000182866, ENSG00000077150, ENSG00000111679, ENSG00000081237, ENSG00000166349, ENSG00000172575, ENSG00000020633, ENSG00000115415, ENSG00000141968, ENSG00000126804	ATM, CIITA, DOCK2, DOCK8, ETS1, IKBKB, INPP5D, LCK, NFKB2, PTPN6, PTPRC, RAG1, RASGRP1, RUNX3, STAT1, VAV1, ZBTB1	17/1114	0.0152603	31/10407	1.74155e-09	1.13149e-07	6.94635	1.02417e-07
Gut	Bcells	1114	MP:0004816	Abnormal class switch recombination	MP:0005397; MP:0005387	hematopoietic system phenotype; immune system phenotype	72	25	ENSG00000111732, ENSG00000149311, ENSG00000112182, ENSG00000156127, ENSG00000126353, ENSG00000104894, ENSG00000105369, ENSG00000083799, ENSG00000152457, ENSG00000134516, ENSG00000151702, ENSG00000159128, ENSG00000137265, ENSG00000226979, ENSG00000227507, ENSG00000254087, ENSG00000131196, ENSG00000109320, ENSG00000077150, ENSG00000167604, ENSG00000122512, ENSG00000166349, ENSG00000166888, ENSG00000133789, ENSG00000232810	AICDA, ATM, BACH2, BATF, CCR7, CD37, CD79A, CYLD, DCLRE1C, DOCK2, FLI1, IFNGR2, IRF4, LTA, LTB, LYN, NFATC1, NFKB1, NFKB2, NFKBID, PMS2, RAG1, STAT6, SWAP70, TNF	25/1114	0.0224417	63/10407	1.86368e-09	1.1933e-07	6.92325	1.08011e-07
Gut	Bcells	1114	HP:0003212	Increased circulating IgE level	MP:0005397; MP:0005387	hematopoietic system phenotype; immune system phenotype	77	27	ENSG00000105011, ENSG00000136573, ENSG00000198286, ENSG00000126353, ENSG00000156136, ENSG00000134516, ENSG00000104921, ENSG00000161405, ENSG00000103522, ENSG00000077238, ENSG00000160255, ENSG00000105639, ENSG00000122188, ENSG00000254087, ENSG00000101096, ENSG00000109320, ENSG00000001461, ENSG00000171608, ENSG00000166428, ENSG00000134242, ENSG00000172575, ENSG00000104856, ENSG00000020633, ENSG00000166888, ENSG00000101109, ENSG00000145901, ENSG00000115935	ASF1B, BLK, CARD11, CCR7, DCK, DOCK2, FCER2, IKZF3, IL21R, IL4R, ITGB2, JAK3, LAX1, LYN, NFATC2, NFKB1, NIPAL3, PIK3CD, PLD4, PTPN22, RASGRP1, RELB, RUNX3, STAT6, STK4, TNIP1, WIPF1	27/1114	0.024237	73/10407	2.65739e-09	1.67719e-07	6.77542	1.51811e-07
Gut	Bcells	1114	MP:0008499	Increased IgG1 level	MP:0005397; MP:0005387	hematopoietic system phenotype; immune system phenotype	72	25	ENSG00000186265, ENSG00000124508, ENSG00000126353, ENSG00000012124, ENSG00000083799, ENSG00000072694, ENSG00000132185, ENSG00000162746, ENSG00000204252, ENSG00000161405, ENSG00000134460, ENSG00000162434, ENSG00000122188, ENSG00000254087, ENSG00000101096, ENSG00000109320, ENSG00000146232, ENSG00000123143, ENSG00000163932, ENSG00000134242, ENSG00000172575, ENSG00000127074, ENSG00000166888, ENSG00000136560, ENSG00000145901	BTLA, BTN2A2, CCR7, CD22, CYLD, FCGR2B, FCRLA, FCRLB, HLA-DOA, IKZF3, IL2RA, JAK1, LAX1, LYN, NFATC2, NFKB1, NFKBIE, PKN1, PRKCD, PTPN22, RASGRP1, RGS13, STAT6, TANK, TNIP1	25/1114	0.0224417	64/10407	2.75109e-09	1.71188e-07	6.76653	1.5495e-07
Gut	Bcells	1114	MP:0008567	Decreased interferon-gamma secretion	MP:0005387	immune system phenotype	126	36	ENSG00000163568, ENSG00000123095, ENSG00000186265, ENSG00000198286, ENSG00000159753, ENSG00000168071, ENSG00000158473, ENSG00000110848, ENSG00000019582, ENSG00000126264, ENSG00000204257, ENSG00000137496, ENSG00000103522, ENSG00000110944, ENSG00000104998, ENSG00000125347, ENSG00000140968, ENSG00000160255, ENSG00000105639, ENSG00000174405, ENSG00000226979, ENSG00000101096, ENSG00000167604, ENSG00000105851, ENSG00000110777, ENSG00000138814, ENSG00000105287, ENSG00000205220, ENSG00000105122, ENSG00000131378, ENSG00000104312, ENSG00000115415, ENSG00000135426, ENSG00000239732, ENSG00000232810, ENSG00000141968	AIM2, BHLHE41, BTLA, CARD11, CARMIL2, CCDC88B, CD1D, CD69, CD74, HCST, HLA-DMA, IL18BP, IL21R, IL23A, IL27RA, IRF1, IRF8, ITGB2, JAK3, LIG4, LTA, NFATC2, NFKBID, PIK3CG, POU2AF1, PPP3CA, PRKD2, PSMB10, RASAL3, RFTN1, RIPK2, STAT1, TESPA1, TLR9, TNF, VAV1	36/1114	0.032316	118/10407	2.94436e-09	1.80669e-07	6.74312	1.63533e-07
Gut	Bcells	1114	MP:0008561	Decreased tumor necrosis factor secretion	MP:0005387	immune system phenotype	101	31	ENSG00000168071, ENSG00000112486, ENSG00000177455, ENSG00000158473, ENSG00000110848, ENSG00000137161, ENSG00000102879, ENSG00000162894, ENSG00000140030, ENSG00000232629, ENSG00000134070, ENSG00000198001, ENSG00000128604, ENSG00000226979, ENSG00000154589, ENSG00000107968, ENSG00000136286, ENSG00000101096, ENSG00000109320, ENSG00000184588, ENSG00000171132, ENSG00000129667, ENSG00000104312, ENSG00000139370, ENSG00000165025, ENSG00000174125, ENSG00000174130, ENSG00000239732, ENSG00000232810, ENSG00000110057, ENSG00000141968	CCDC88B, CCR6, CD19, CD1D, CD69, CNPY3, CORO1A, FCMR, GPR65, HLA-DQB2, IRAK2, IRAK4, IRF5, LTA, LY96, MAP3K8, MYO1G, NFATC2, NFKB1, PDE4B, PRKCE, RHBDF2, RIPK2, SLC15A4, SYK, TLR1, TLR6, TLR9, TNF, UNC93B1, VAV1	31/1114	0.0278276	93/10407	3.43556e-09	2.07922e-07	6.6821	1.882e-07
Gut	Bcells	1114	MP:0010850	Increased effector memory CD8-positive, alpha-beta T cell number	MP:0005397; MP:0005387	hematopoietic system phenotype; immune system phenotype	41	19	ENSG00000076928, ENSG00000112182, ENSG00000064012, ENSG00000156136, ENSG00000152457, ENSG00000107099, ENSG00000185811, ENSG00000168918, ENSG00000105639, ENSG00000123338, ENSG00000143799, ENSG00000134242, ENSG00000111679, ENSG00000081237, ENSG00000128340, ENSG00000172575, ENSG00000115415, ENSG00000101109, ENSG00000141968	ARHGEF1, BACH2, CASP8, DCK, DCLRE1C, DOCK8, IKZF1, INPP5D, JAK3, NCKAP1L, PARP1, PTPN22, PTPN6, PTPRC, RAC2, RASGRP1, STAT1, STK4, VAV1	19/1114	0.0170557	40/10407	4.56791e-09	2.72716e-07	6.56429	2.46849e-07
Gut	Bcells	1114	MP:0008083	Decreased single-positive T cell number	MP:0005397; MP:0005387	hematopoietic system phenotype; immune system phenotype	66	24	ENSG00000149311, ENSG00000152457, ENSG00000134516, ENSG00000158711, ENSG00000010818, ENSG00000232629, ENSG00000185811, ENSG00000104432, ENSG00000160255, ENSG00000105639, ENSG00000182866, ENSG00000198625, ENSG00000109320, ENSG00000113580, ENSG00000175354, ENSG00000081237, ENSG00000172575, ENSG00000143390, ENSG00000168421, ENSG00000164327, ENSG00000188404, ENSG00000115415, ENSG00000101109, ENSG00000141968	ATM, DCLRE1C, DOCK2, ELK4, HIVEP2, HLA-DQB2, IKZF1, IL7, ITGB2, JAK3, LCK, MDM4, NFKB1, NR3C1, PTPN2, PTPRC, RASGRP1, RFX5, RHOH, RICTOR, SELL, STAT1, STK4, VAV1	24/1114	0.021544	61/10407	4.82123e-09	2.84003e-07	6.54668	2.57065e-07
Gut	Bcells	1114	MP:0000715	Decreased thymocyte number	MP:0005379; MP:0005397; MP:0005387	endocrine/exocrine gland phenotype; hematopoietic system phenotype; immune system phenotype	130	36	ENSG00000149311, ENSG00000171791, ENSG00000102879, ENSG00000146215, ENSG00000121966, ENSG00000152457, ENSG00000158711, ENSG00000134954, ENSG00000151702, ENSG00000177885, ENSG00000185811, ENSG00000104432, ENSG00000168918, ENSG00000162434, ENSG00000105639, ENSG00000169926, ENSG00000005483, ENSG00000182866, ENSG00000174405, ENSG00000072736, ENSG00000105373, ENSG00000025293, ENSG00000105851, ENSG00000175354, ENSG00000111679, ENSG00000081237, ENSG00000175097, ENSG00000172575, ENSG00000185338, ENSG00000066336, ENSG00000161547, ENSG00000196628, ENSG00000131323, ENSG00000009790, ENSG00000141968, ENSG00000115935	ATM, BCL2, CORO1A, CRIP3, CXCR4, DCLRE1C, ELK4, ETS1, FLI1, GRB2, IKZF1, IL7, INPP5D, JAK1, JAK3, KLF13, KMT2E, LCK, LIG4, NFATC3, NOP53, PHF20, PIK3CG, PTPN2, PTPN6, PTPRC, RAG2, RASGRP1, SOCS1, SPI1, SRSF2, TCF4, TRAF3, TRAF3IP3, VAV1, WIPF1	36/1114	0.032316	121/10407	6.23721e-09	3.62579e-07	6.4406	3.28188e-07
Gut	Bcells	1114	MP:0008209	Decreased pre-B cell number	MP:0005397; MP:0005387	hematopoietic system phenotype; immune system phenotype	67	24	ENSG00000149311, ENSG00000171791, ENSG00000095585, ENSG00000198286, ENSG00000112576, ENSG00000105369, ENSG00000007312, ENSG00000156136, ENSG00000152457, ENSG00000139083, ENSG00000217128, ENSG00000185811, ENSG00000168918, ENSG00000105639, ENSG00000005483, ENSG00000153944, ENSG00000170476, ENSG00000155629, ENSG00000175097, ENSG00000162775, ENSG00000104856, ENSG00000185338, ENSG00000066336, ENSG00000071564	ATM, BCL2, BLNK, CARD11, CCND3, CD79A, CD79B, DCK, DCLRE1C, ETV6, FNIP1, IKZF1, INPP5D, JAK3, KMT2E, MSI2, MZB1, PIK3AP1, RAG2, RBM15, RELB, SOCS1, SPI1, TCF3	24/1114	0.021544	62/10407	7.07694e-09	4.06051e-07	6.39142	3.67537e-07
Gut	Bcells	1114	HP:0004332	Abnormal lymphocyte morphology	MP:0005397; MP:0005387	hematopoietic system phenotype; immune system phenotype	48	19	ENSG00000042980, ENSG00000149311, ENSG00000171791, ENSG00000198286, ENSG00000064012, ENSG00000112486, ENSG00000007312, ENSG00000134516, ENSG00000135144, ENSG00000164330, ENSG00000168918, ENSG00000105639, ENSG00000143815, ENSG00000182866, ENSG00000226979, ENSG00000143669, ENSG00000122678, ENSG00000081237, ENSG00000141510	ADAM28, ATM, BCL2, CARD11, CASP8, CCR6, CD79B, DOCK2, DTX1, EBF1, INPP5D, JAK3, LBR, LCK, LTA, LYST, POLM, PTPRC, TP53	19/1114	0.0170557	41/10407	7.66435e-09	4.34116e-07	6.36239	3.9294e-07
Gut	Bcells	1114	MP:0002391	Abnormal Peyer's patch germinal center morphology	MP:0005387	immune system phenotype	19	12	ENSG00000113916, ENSG00000112486, ENSG00000083799, ENSG00000109320, ENSG00000077150, ENSG00000171608, ENSG00000110777, ENSG00000163932, ENSG00000134242, ENSG00000101109, ENSG00000105329, ENSG00000232810	BCL6, CCR6, CYLD, NFKB1, NFKB2, PIK3CD, POU2AF1, PRKCD, PTPN22, STK4, TGFB1, TNF	12/1114	0.010772	17/10407	7.94043e-09	4.3851e-07	6.35802	3.96917e-07
Gut	Bcells	1114	MP:0020001	Decreased response to antigen	MP:0005387	immune system phenotype	17	12	ENSG00000149311, ENSG00000198286, ENSG00000156136, ENSG00000152457, ENSG00000134516, ENSG00000105639, ENSG00000171608, ENSG00000166501, ENSG00000128340, ENSG00000162924, ENSG00000188404, ENSG00000131323	ATM, CARD11, DCK, DCLRE1C, DOCK2, JAK3, PIK3CD, PRKCB, RAC2, REL, SELL, TRAF3	12/1114	0.010772	17/10407	7.94043e-09	4.3851e-07	6.35802	3.96917e-07
Gut	Bcells	1114	HP:0006270	Hypoplastic spleen	MP:0005397; MP:0005387	hematopoietic system phenotype; immune system phenotype	122	34	ENSG00000170776, ENSG00000100280, ENSG00000112182, ENSG00000113916, ENSG00000095585, ENSG00000152457, ENSG00000134516, ENSG00000140009, ENSG00000112367, ENSG00000104432, ENSG00000105639, ENSG00000172578, ENSG00000005483, ENSG00000143815, ENSG00000254087, ENSG00000153944, ENSG00000185697, ENSG00000136997, ENSG00000077150, ENSG00000166803, ENSG00000155629, ENSG00000171608, ENSG00000115020, ENSG00000110777, ENSG00000166349, ENSG00000175097, ENSG00000101265, ENSG00000168421, ENSG00000133818, ENSG00000105866, ENSG00000196628, ENSG00000105329, ENSG00000141510, ENSG00000131323	AKAP13, AP1B1, BACH2, BCL6, BLNK, DCLRE1C, DOCK2, ESR2, FIG4, IL7, JAK3, KLHL6, KMT2E, LBR, LYN, MSI2, MYBL1, MYC, NFKB2, PCLAF, PIK3AP1, PIK3CD, PIKFYVE, POU2AF1, RAG1, RAG2, RASSF2, RHOH, RRAS2, SP4, TCF4, TGFB1, TP53, TRAF3	34/1114	0.0305206	112/10407	9.31284e-09	5.07952e-07	6.29418	4.59772e-07
Gut	Bcells	1114	MP:0005425	Increased macrophage cell number	MP:0005397; MP:0005387	hematopoietic system phenotype; immune system phenotype	80	27	ENSG00000149311, ENSG00000112182, ENSG00000064666, ENSG00000156136, ENSG00000152457, ENSG00000134516, ENSG00000146094, ENSG00000105246, ENSG00000115267, ENSG00000185811, ENSG00000137496, ENSG00000168918, ENSG00000140968, ENSG00000105639, ENSG00000130592, ENSG00000254087, ENSG00000196092, ENSG00000166428, ENSG00000175354, ENSG00000111679, ENSG00000166349, ENSG00000175097, ENSG00000104856, ENSG00000187531, ENSG00000101109, ENSG00000175600, ENSG00000145901	ATM, BACH2, CNN2, DCK, DCLRE1C, DOCK2, DOK3, EBI3, IFIH1, IKZF1, IL18BP, INPP5D, IRF8, JAK3, LSP1, LYN, PAX5, PLD4, PTPN2, PTPN6, RAG1, RAG2, RELB, SIRT7, STK4, SUGCT, TNIP1	27/1114	0.024237	77/10407	1.02182e-08	5.50537e-07	6.25921	4.98318e-07
Gut	Bcells	1114	MP:0002722	Abnormal immune system organ morphology	MP:0005387	immune system phenotype	62	22	ENSG00000144746, ENSG00000149311, ENSG00000171791, ENSG00000113916, ENSG00000121966, ENSG00000232629, ENSG00000185811, ENSG00000105639, ENSG00000169926, ENSG00000174405, ENSG00000226979, ENSG00000123338, ENSG00000101096, ENSG00000081237, ENSG00000175097, ENSG00000172575, ENSG00000104856, ENSG00000168421, ENSG00000136603, ENSG00000101109, ENSG00000105329, ENSG00000213689	ARL6IP5, ATM, BCL2, BCL6, CXCR4, HLA-DQB2, IKZF1, JAK3, KLF13, LIG4, LTA, NCKAP1L, NFATC2, PTPRC, RAG2, RASGRP1, RELB, RHOH, SKIL, STK4, TGFB1, TREX1	22/1114	0.0197487	55/10407	1.47211e-08	7.83591e-07	6.10591	7.09266e-07
Gut	Bcells	1114	HP:0040088	Abnormal lymphocyte count	MP:0005397; MP:0005387	hematopoietic system phenotype; immune system phenotype	83	27	ENSG00000076928, ENSG00000123095, ENSG00000023445, ENSG00000133639, ENSG00000177455, ENSG00000107447, ENSG00000140009, ENSG00000161405, ENSG00000168918, ENSG00000137265, ENSG00000143815, ENSG00000174405, ENSG00000226979, ENSG00000254087, ENSG00000131196, ENSG00000077150, ENSG00000174944, ENSG00000123143, ENSG00000110777, ENSG00000105122, ENSG00000168421, ENSG00000107290, ENSG00000137078, ENSG00000115415, ENSG00000071564, ENSG00000145901, ENSG00000141968	ARHGEF1, BHLHE41, BIRC3, BTG1, CD19, DNTT, ESR2, IKZF3, INPP5D, IRF4, LBR, LIG4, LTA, LYN, NFATC1, NFKB2, P2RY14, PKN1, POU2AF1, RASAL3, RHOH, SETX, SIT1, STAT1, TCF3, TNIP1, VAV1	27/1114	0.024237	79/10407	1.92075e-08	1.01022e-06	5.99558	9.14402e-07
Gut	Bcells	1114	MP:0002376	Abnormal dendritic cell physiology	MP:0005387	immune system phenotype	107	30	ENSG00000196839, ENSG00000151694, ENSG00000042493, ENSG00000112486, ENSG00000126353, ENSG00000101017, ENSG00000164430, ENSG00000179583, ENSG00000107099, ENSG00000232629, ENSG00000115267, ENSG00000103522, ENSG00000105639, ENSG00000254087, ENSG00000172175, ENSG00000104814, ENSG00000109320, ENSG00000134242, ENSG00000162924, ENSG00000090104, ENSG00000020633, ENSG00000155307, ENSG00000188404, ENSG00000005020, ENSG00000073849, ENSG00000101109, ENSG00000136560, ENSG00000239732, ENSG00000076604, ENSG00000118640	ADA, ADAM17, CAPG, CCR6, CCR7, CD40, CGAS, CIITA, DOCK8, HLA-DQB2, IFIH1, IL21R, JAK3, LYN, MALT1, MAP4K1, NFKB1, PTPN22, REL, RGS1, RUNX3, SAMSN1, SELL, SKAP2, ST6GAL1, STK4, TANK, TLR9, TRAF4, VAMP8	30/1114	0.02693	95/10407	2.5349e-08	1.31755e-06	5.88023	1.19258e-06
Gut	Bcells	1114	HP:0010987	Abnormal cellular immune system morphology	MP:0005387	immune system phenotype	39	17	ENSG00000149311, ENSG00000105369, ENSG00000064666, ENSG00000121966, ENSG00000010818, ENSG00000232629, ENSG00000137265, ENSG00000160255, ENSG00000169926, ENSG00000143815, ENSG00000174405, ENSG00000140368, ENSG00000111679, ENSG00000081237, ENSG00000175097, ENSG00000172575, ENSG00000136603	ATM, CD79A, CNN2, CXCR4, HIVEP2, HLA-DQB2, IRF4, ITGB2, KLF13, LBR, LIG4, PSTPIP1, PTPN6, PTPRC, RAG2, RASGRP1, SKIL	17/1114	0.0152603	36/10407	3.34769e-08	1.71978e-06	5.76453	1.55665e-06
Gut	Bcells	1114	MP:0000696	Abnormal Peyer's patch morphology	MP:0005387	immune system phenotype	27	14	ENSG00000113916, ENSG00000112486, ENSG00000160683, ENSG00000134516, ENSG00000077150, ENSG00000122678, ENSG00000111679, ENSG00000175097, ENSG00000104856, ENSG00000185338, ENSG00000269404, ENSG00000232810, ENSG00000145901, ENSG00000141510	BCL6, CCR6, CXCR5, DOCK2, NFKB2, POLM, PTPN6, RAG2, RELB, SOCS1, SPIB, TNF, TNIP1, TP53	14/1114	0.0125673	25/10407	3.4301e-08	1.74186e-06	5.75899	1.57664e-06
Gut	Bcells	1114	MP:0008560	Increased tumor necrosis factor secretion	MP:0005387	immune system phenotype	93	28	ENSG00000169252, ENSG00000163568, ENSG00000140750, ENSG00000166710, ENSG00000170340, ENSG00000026508, ENSG00000120129, ENSG00000143507, ENSG00000164330, ENSG00000114353, ENSG00000100644, ENSG00000168918, ENSG00000104814, ENSG00000152127, ENSG00000123338, ENSG00000124151, ENSG00000077150, ENSG00000105851, ENSG00000175354, ENSG00000137078, ENSG00000081320, ENSG00000135604, ENSG00000165025, ENSG00000136560, ENSG00000232810, ENSG00000163154, ENSG00000145901, ENSG00000110057	ADRB2, AIM2, ARHGAP17, B2M, B3GNT2, CD44, DUSP1, DUSP10, EBF1, GNAI2, HIF1A, INPP5D, MAP4K1, MGAT5, NCKAP1L, NCOA3, NFKB2, PIK3CG, PTPN2, SIT1, STK17B, STX11, SYK, TANK, TNF, TNFAIP8L2, TNIP1, UNC93B1	28/1114	0.0251346	86/10407	3.51741e-08	1.7659e-06	5.75303	1.5984e-06
Gut	Bcells	1114	MP:0008186	Increased pro-B cell number	MP:0005397; MP:0005387	hematopoietic system phenotype; immune system phenotype	32	15	ENSG00000095585, ENSG00000137101, ENSG00000105369, ENSG00000007312, ENSG00000083799, ENSG00000156136, ENSG00000152457, ENSG00000140009, ENSG00000134954, ENSG00000217128, ENSG00000185811, ENSG00000170476, ENSG00000166803, ENSG00000166349, ENSG00000141510	BLNK, CD72, CD79A, CD79B, CYLD, DCK, DCLRE1C, ESR2, ETS1, FNIP1, IKZF1, MZB1, PCLAF, RAG1, TP53	15/1114	0.013465	29/10407	4.60304e-08	2.28497e-06	5.64112	2.06824e-06
Gut	Bcells	1114	MP:0008167	Increased B-1a cell number	MP:0005397; MP:0005387	hematopoietic system phenotype; immune system phenotype	20	12	ENSG00000149311, ENSG00000153064, ENSG00000198286, ENSG00000012124, ENSG00000137101, ENSG00000164330, ENSG00000172578, ENSG00000077150, ENSG00000111679, ENSG00000155307, ENSG00000142512, ENSG00000145901	ATM, BANK1, CARD11, CD22, CD72, EBF1, KLHL6, NFKB2, PTPN6, SAMSN1, SIGLEC10, TNIP1	12/1114	0.010772	19/10407	5.26587e-08	2.5315e-06	5.59662	2.29138e-06
Gut	Bcells	1114	MP:0008177	Increased germinal center B cell number	MP:0005397; MP:0005387	hematopoietic system phenotype; immune system phenotype	21	12	ENSG00000111732, ENSG00000076928, ENSG00000198286, ENSG00000072694, ENSG00000213999, ENSG00000116701, ENSG00000123143, ENSG00000134242, ENSG00000127074, ENSG00000267534, ENSG00000145901, ENSG00000161179	AICDA, ARHGEF1, CARD11, FCGR2B, MEF2B, NCF2, PKN1, PTPN22, RGS13, S1PR2, TNIP1, YDJC	12/1114	0.010772	19/10407	5.26587e-08	2.5315e-06	5.59662	2.29138e-06
Gut	Bcells	1114	MP:0003944	Abnormal T cell subpopulation ratio	MP:0005397; MP:0005387	hematopoietic system phenotype; immune system phenotype	36	16	ENSG00000064012, ENSG00000179583, ENSG00000007968, ENSG00000198055, ENSG00000104432, ENSG00000105639, ENSG00000182866, ENSG00000077150, ENSG00000175354, ENSG00000134242, ENSG00000081237, ENSG00000185338, ENSG00000066336, ENSG00000071564, ENSG00000105329, ENSG00000232810	CASP8, CIITA, E2F2, GRK6, IL7, JAK3, LCK, NFKB2, PTPN2, PTPN22, PTPRC, SOCS1, SPI1, TCF3, TGFB1, TNF	16/1114	0.0143627	33/10407	5.32886e-08	2.5315e-06	5.59662	2.29138e-06
Gut	Bcells	1114	MP:0005078	Abnormal cytotoxic T cell physiology	MP:0005397; MP:0005387	hematopoietic system phenotype; immune system phenotype	38	17	ENSG00000166710, ENSG00000198286, ENSG00000139193, ENSG00000159128, ENSG00000140968, ENSG00000005844, ENSG00000054219, ENSG00000205220, ENSG00000213402, ENSG00000128340, ENSG00000104856, ENSG00000166888, ENSG00000158710, ENSG00000204267, ENSG00000231925, ENSG00000232810, ENSG00000163154	B2M, CARD11, CD27, IFNGR2, IRF8, ITGAL, LY75, PSMB10, PTPRCAP, RAC2, RELB, STAT6, TAGLN2, TAP2, TAPBP, TNF, TNFAIP8L2	17/1114	0.0152603	37/10407	5.57904e-08	2.59455e-06	5.58594	2.34845e-06
Gut	Bcells	1114	MP:0008577	Increased circulating interferon-gamma level	MP:0005376; MP:0005387	homeostasis/metabolism phenotype; immune system phenotype	40	17	ENSG00000026508, ENSG00000120129, ENSG00000112679, ENSG00000114353, ENSG00000169508, ENSG00000110324, ENSG00000137496, ENSG00000104998, ENSG00000125347, ENSG00000254087, ENSG00000166428, ENSG00000111679, ENSG00000155307, ENSG00000185338, ENSG00000115415, ENSG00000141510, ENSG00000141968	CD44, DUSP1, DUSP22, GNAI2, GPR183, IL10RA, IL18BP, IL27RA, IRF1, LYN, PLD4, PTPN6, SAMSN1, SOCS1, STAT1, TP53, VAV1	17/1114	0.0152603	37/10407	5.57904e-08	2.59455e-06	5.58594	2.34845e-06
Gut	Bcells	1114	HP:0001882	Leukopenia	MP:0005397; MP:0005387	hematopoietic system phenotype; immune system phenotype	245	52	ENSG00000119866, ENSG00000064012, ENSG00000168071, ENSG00000112576, ENSG00000112486, ENSG00000196776, ENSG00000019582, ENSG00000147457, ENSG00000121966, ENSG00000115165, ENSG00000205744, ENSG00000085832, ENSG00000134954, ENSG00000127084, ENSG00000161405, ENSG00000110944, ENSG00000104432, ENSG00000128604, ENSG00000083457, ENSG00000105639, ENSG00000089558, ENSG00000169926, ENSG00000005483, ENSG00000162511, ENSG00000143815, ENSG00000254087, ENSG00000153944, ENSG00000101057, ENSG00000099331, ENSG00000116701, ENSG00000054277, ENSG00000143799, ENSG00000196092, ENSG00000166803, ENSG00000112137, ENSG00000123143, ENSG00000110777, ENSG00000205220, ENSG00000081237, ENSG00000128340, ENSG00000101265, ENSG00000162775, ENSG00000107036, ENSG00000139218, ENSG00000107290, ENSG00000112335, ENSG00000185338, ENSG00000141510, ENSG00000131323, ENSG00000009790, ENSG00000047056, ENSG00000152518	BCL11A, CASP8, CCDC88B, CCND3, CCR6, CD47, CD74, CHMP7, CXCR4, CYTIP, DENND1C, EPS15, ETS1, FGD3, IKZF3, IL23A, IL7, IRF5, ITGAE, JAK3, KCNH4, KLF13, KMT2E, LAPTM5, LBR, LYN, MSI2, MYBL2, MYO9B, NCF2, OPN3, PARP1, PAX5, PCLAF, PHACTR1, PKN1, POU2AF1, PSMB10, PTPRC, RAC2, RASSF2, RBM15, RIC1, SCAF11, SETX, SNX3, SOCS1, TP53, TRAF3, TRAF3IP3, WDR37, ZFP36L2	52/1114	0.0466786	228/10407	7.85623e-08	3.6155e-06	5.44183	3.27257e-06
Gut	Bcells	1114	MP:0004800	Decreased susceptibility to experimental autoimmune encephalomyelitis	MP:0005387	immune system phenotype	73	24	ENSG00000196843, ENSG00000156127, ENSG00000112486, ENSG00000026508, ENSG00000019582, ENSG00000179583, ENSG00000107099, ENSG00000143507, ENSG00000204257, ENSG00000232629, ENSG00000110944, ENSG00000125347, ENSG00000226979, ENSG00000162924, ENSG00000131378, ENSG00000170989, ENSG00000171241, ENSG00000005020, ENSG00000185338, ENSG00000197471, ENSG00000081320, ENSG00000239732, ENSG00000232810, ENSG00000135655	ARID5A, BATF, CCR6, CD44, CD74, CIITA, DOCK8, DUSP10, HLA-DMA, HLA-DQB2, IL23A, IRF1, LTA, REL, RFTN1, S1PR1, SHCBP1, SKAP2, SOCS1, SPN, STK17B, TLR9, TNF, USP15	24/1114	0.021544	69/10407	8.03047e-08	3.63543e-06	5.43944	3.29061e-06
Gut	Bcells	1114	HP:0002715	Abnormality of the immune system	MP:0005387	immune system phenotype	46	18	ENSG00000113916, ENSG00000012124, ENSG00000121966, ENSG00000107447, ENSG00000134516, ENSG00000007968, ENSG00000105246, ENSG00000114353, ENSG00000232629, ENSG00000103522, ENSG00000125347, ENSG00000139626, ENSG00000174405, ENSG00000130592, ENSG00000226979, ENSG00000172175, ENSG00000071564, ENSG00000145901	BCL6, CD22, CXCR4, DNTT, DOCK2, E2F2, EBI3, GNAI2, HLA-DQB2, IL21R, IRF1, ITGB7, LIG4, LSP1, LTA, MALT1, TCF3, TNIP1	18/1114	0.016158	42/10407	8.56713e-08	3.82319e-06	5.41757	3.46056e-06
Gut	Bcells	1114	MP:0008082	Increased single-positive T cell number	MP:0005397; MP:0005387	hematopoietic system phenotype; immune system phenotype	40	17	ENSG00000149311, ENSG00000126353, ENSG00000135905, ENSG00000134516, ENSG00000164330, ENSG00000217128, ENSG00000114353, ENSG00000185811, ENSG00000105639, ENSG00000172578, ENSG00000182866, ENSG00000198625, ENSG00000196092, ENSG00000081237, ENSG00000172575, ENSG00000101109, ENSG00000071564	ATM, CCR7, DOCK10, DOCK2, EBF1, FNIP1, GNAI2, IKZF1, JAK3, KLHL6, LCK, MDM4, PAX5, PTPRC, RASGRP1, STK4, TCF3	17/1114	0.0152603	38/10407	9.09459e-08	4.01799e-06	5.39599	3.63688e-06
Gut	Bcells	1114	MP:0008688	Decreased interleukin-2 secretion	MP:0005387	immune system phenotype	55	20	ENSG00000123095, ENSG00000186265, ENSG00000198286, ENSG00000159753, ENSG00000158473, ENSG00000019582, ENSG00000102879, ENSG00000136279, ENSG00000127124, ENSG00000172175, ENSG00000152127, ENSG00000131196, ENSG00000109320, ENSG00000167604, ENSG00000105851, ENSG00000110777, ENSG00000138814, ENSG00000105287, ENSG00000135426, ENSG00000141968	BHLHE41, BTLA, CARD11, CARMIL2, CD1D, CD74, CORO1A, DBNL, HIVEP3, MALT1, MGAT5, NFATC1, NFKB1, NFKBID, PIK3CG, POU2AF1, PPP3CA, PRKD2, TESPA1, VAV1	20/1114	0.0179533	51/10407	9.89121e-08	4.32667e-06	5.36385	3.91628e-06
Gut	Bcells	1114	MP:0008502	Increased IgG3 level	MP:0005397; MP:0005387	hematopoietic system phenotype; immune system phenotype	30	14	ENSG00000023445, ENSG00000158473, ENSG00000101017, ENSG00000146094, ENSG00000072694, ENSG00000162894, ENSG00000175857, ENSG00000182866, ENSG00000166428, ENSG00000134242, ENSG00000127074, ENSG00000155307, ENSG00000160999, ENSG00000145901	BIRC3, CD1D, CD40, DOK3, FCGR2B, FCMR, GAPT, LCK, PLD4, PTPN22, RGS13, SAMSN1, SH2B2, TNIP1	14/1114	0.0125673	27/10407	1.25502e-07	5.43596e-06	5.26472	4.92035e-06
Gut	Bcells	1114	MP:0008044	Increased NK cell number	MP:0005397; MP:0005387	hematopoietic system phenotype; immune system phenotype	38	16	ENSG00000112182, ENSG00000153094, ENSG00000121966, ENSG00000152457, ENSG00000134516, ENSG00000151702, ENSG00000168918, ENSG00000174405, ENSG00000083454, ENSG00000163932, ENSG00000081237, ENSG00000166349, ENSG00000172575, ENSG00000168421, ENSG00000107290, ENSG00000101109	BACH2, BCL2L11, CXCR4, DCLRE1C, DOCK2, FLI1, INPP5D, LIG4, P2RX5, PRKCD, PTPRC, RAG1, RASGRP1, RHOH, SETX, STK4	16/1114	0.0143627	35/10407	1.50565e-07	6.45823e-06	5.18989	5.84566e-06
Gut	Bcells	1114	MP:0005090	Increased double-negative T cell number	MP:0005397; MP:0005387	hematopoietic system phenotype; immune system phenotype	74	24	ENSG00000149311, ENSG00000119866, ENSG00000171791, ENSG00000153094, ENSG00000112576, ENSG00000156136, ENSG00000134954, ENSG00000232629, ENSG00000162434, ENSG00000123338, ENSG00000131196, ENSG00000072736, ENSG00000077150, ENSG00000025293, ENSG00000081237, ENSG00000166349, ENSG00000175097, ENSG00000168421, ENSG00000164327, ENSG00000066336, ENSG00000161547, ENSG00000071564, ENSG00000196628, ENSG00000141968	ATM, BCL11A, BCL2, BCL2L11, CCND3, DCK, ETS1, HLA-DQB2, JAK1, NCKAP1L, NFATC1, NFATC3, NFKB2, PHF20, PTPRC, RAG1, RAG2, RHOH, RICTOR, SPI1, SRSF2, TCF3, TCF4, VAV1	24/1114	0.021544	72/10407	2.01739e-07	8.57002e-06	5.06702	7.75714e-06
Gut	Bcells	1114	HP:0005479	Decreased circulating IgE	MP:0005397; MP:0005387	hematopoietic system phenotype; immune system phenotype	62	20	ENSG00000111732, ENSG00000156127, ENSG00000198286, ENSG00000112486, ENSG00000177455, ENSG00000101017, ENSG00000134516, ENSG00000217128, ENSG00000103522, ENSG00000077238, ENSG00000111203, ENSG00000107968, ENSG00000131196, ENSG00000109320, ENSG00000110777, ENSG00000081237, ENSG00000128340, ENSG00000162924, ENSG00000166888, ENSG00000133789	AICDA, BATF, CARD11, CCR6, CD19, CD40, DOCK2, FNIP1, IL21R, IL4R, ITFG2, MAP3K8, NFATC1, NFKB1, POU2AF1, PTPRC, RAC2, REL, STAT6, SWAP70	20/1114	0.0179533	53/10407	2.09255e-07	8.80465e-06	5.05529	7.96952e-06
Gut	Bcells	1114	MP:0002362	Abnormal spleen marginal zone morphology	MP:0005397; MP:0005387	hematopoietic system phenotype; immune system phenotype	31	14	ENSG00000153094, ENSG00000083799, ENSG00000085832, ENSG00000232629, ENSG00000161405, ENSG00000226979, ENSG00000227507, ENSG00000172175, ENSG00000185697, ENSG00000077150, ENSG00000267534, ENSG00000232810, ENSG00000141510, ENSG00000213689	BCL2L11, CYLD, EPS15, HLA-DQB2, IKZF3, LTA, LTB, MALT1, MYBL1, NFKB2, S1PR2, TNF, TP53, TREX1	14/1114	0.0125673	28/10407	2.2635e-07	9.43409e-06	5.0253	8.53926e-06
Gut	Bcells	1114	MP:0005010	Abnormal CD8-positive, alpha beta T cell morphology	MP:0005397; MP:0005387	hematopoietic system phenotype; immune system phenotype	32	15	ENSG00000171791, ENSG00000026508, ENSG00000134516, ENSG00000101412, ENSG00000134954, ENSG00000110944, ENSG00000104432, ENSG00000182866, ENSG00000054219, ENSG00000111679, ENSG00000081237, ENSG00000020633, ENSG00000185338, ENSG00000166888, ENSG00000232810	BCL2, CD44, DOCK2, E2F1, ETS1, IL23A, IL7, LCK, LY75, PTPN6, PTPRC, RUNX3, SOCS1, STAT6, TNF	15/1114	0.013465	32/10407	2.45923e-07	1.01541e-05	4.99336	9.19097e-06
Gut	Bcells	1114	MP:0008782	Increased B cell apoptosis	MP:0005384; MP:0005397; MP:0005387	cellular phenotype; hematopoietic system phenotype; immune system phenotype	24	12	ENSG00000171791, ENSG00000095585, ENSG00000012124, ENSG00000134954, ENSG00000217128, ENSG00000136997, ENSG00000167604, ENSG00000173193, ENSG00000110777, ENSG00000163932, ENSG00000269404, ENSG00000166888	BCL2, BLNK, CD22, ETS1, FNIP1, MYC, NFKBID, PARP14, POU2AF1, PRKCD, SPIB, STAT6	12/1114	0.010772	21/10407	2.50237e-07	1.02365e-05	4.98985	9.2656e-06
Gut	Bcells	1114	MP:0001844	Autoimmune response	MP:0005387	immune system phenotype	28	13	ENSG00000158473, ENSG00000012124, ENSG00000232629, ENSG00000115267, ENSG00000161405, ENSG00000103152, ENSG00000077150, ENSG00000134242, ENSG00000111679, ENSG00000166349, ENSG00000172575, ENSG00000142512, ENSG00000232810	CD1D, CD22, HLA-DQB2, IFIH1, IKZF3, MPG, NFKB2, PTPN22, PTPN6, RAG1, RASGRP1, SIGLEC10, TNF	13/1114	0.0116697	25/10407	3.42754e-07	1.38925e-05	4.85722	1.25748e-05
Gut	Bcells	1114	HP:0001974	Leukocytosis	MP:0005397; MP:0005387	hematopoietic system phenotype; immune system phenotype	206	45	ENSG00000005471, ENSG00000111732, ENSG00000133805, ENSG00000029534, ENSG00000076928, ENSG00000241553, ENSG00000086062, ENSG00000153094, ENSG00000067955, ENSG00000112486, ENSG00000139193, ENSG00000081052, ENSG00000047579, ENSG00000155849, ENSG00000140009, ENSG00000149781, ENSG00000168918, ENSG00000140968, ENSG00000115232, ENSG00000005844, ENSG00000160255, ENSG00000105639, ENSG00000226979, ENSG00000227507, ENSG00000254087, ENSG00000198625, ENSG00000170873, ENSG00000123338, ENSG00000124151, ENSG00000109320, ENSG00000171608, ENSG00000105851, ENSG00000145287, ENSG00000111679, ENSG00000128340, ENSG00000177409, ENSG00000111252, ENSG00000213445, ENSG00000163029, ENSG00000105329, ENSG00000232810, ENSG00000204599, ENSG00000068724, ENSG00000135655, ENSG00000134086	ABCB4, AICDA, AMPD3, ANK1, ARHGEF1, ARPC4, B4GALT1, BCL2L11, CBFB, CCR6, CD27, COL4A4, DTNBP1, ELMO1, ESR2, FERMT3, INPP5D, IRF8, ITGA4, ITGAL, ITGB2, JAK3, LTA, LTB, LYN, MDM4, MTSS1, NCKAP1L, NCOA3, NFKB1, PIK3CD, PIK3CG, PLAC8, PTPN6, RAC2, SAMD9L, SH2B3, SIPA1, SMC6, TGFB1, TNF, TRIM39, TTC7A, USP15, VHL	45/1114	0.040395	194/10407	3.53279e-07	1.4189e-05	4.84805	1.28431e-05
Gut	Bcells	1114	MP:0008097	Increased plasma cell number	MP:0005397; MP:0005387	hematopoietic system phenotype; immune system phenotype	35	14	ENSG00000130429, ENSG00000092067, ENSG00000134954, ENSG00000115267, ENSG00000162434, ENSG00000254087, ENSG00000166428, ENSG00000111679, ENSG00000081237, ENSG00000175097, ENSG00000172575, ENSG00000136560, ENSG00000145901, ENSG00000213689	ARPC1B, CEBPE, ETS1, IFIH1, JAK1, LYN, PLD4, PTPN6, PTPRC, RAG2, RASGRP1, TANK, TNIP1, TREX1	14/1114	0.0125673	29/10407	3.94648e-07	1.57077e-05	4.80389	1.42178e-05
Gut	Bcells	1114	MP:0008126	Increased dendritic cell number	MP:0005397; MP:0005387	hematopoietic system phenotype; immune system phenotype	35	15	ENSG00000160179, ENSG00000196839, ENSG00000115267, ENSG00000168918, ENSG00000160255, ENSG00000254087, ENSG00000166803, ENSG00000134242, ENSG00000111679, ENSG00000081237, ENSG00000020633, ENSG00000107290, ENSG00000101109, ENSG00000232810, ENSG00000145901	ABCG1, ADA, IFIH1, INPP5D, ITGB2, LYN, PCLAF, PTPN22, PTPN6, PTPRC, RUNX3, SETX, STK4, TNF, TNIP1	15/1114	0.013465	34/10407	6.55728e-07	2.58661e-05	4.58727	2.34127e-05
Gut	Bcells	1114	MP:0008719	Impaired neutrophil recruitment	MP:0005397; MP:0005387	hematopoietic system phenotype; immune system phenotype	45	17	ENSG00000012779, ENSG00000132965, ENSG00000086062, ENSG00000026508, ENSG00000196776, ENSG00000110848, ENSG00000180549, ENSG00000154451, ENSG00000104365, ENSG00000160255, ENSG00000154589, ENSG00000184588, ENSG00000105851, ENSG00000124126, ENSG00000068831, ENSG00000067900, ENSG00000188404	ALOX5, ALOX5AP, B4GALT1, CD44, CD47, CD69, FUT7, GBP5, IKBKB, ITGB2, LY96, PDE4B, PIK3CG, PREX1, RASGRP2, ROCK1, SELL	17/1114	0.0152603	43/10407	7.90091e-07	3.06195e-05	4.514	2.77152e-05
Gut	Bcells	1114	MP:0003132	Increased pre-B cell number	MP:0005397; MP:0005387	hematopoietic system phenotype; immune system phenotype	26	12	ENSG00000171791, ENSG00000095585, ENSG00000198286, ENSG00000110848, ENSG00000137101, ENSG00000105369, ENSG00000140009, ENSG00000185811, ENSG00000161405, ENSG00000170873, ENSG00000175354, ENSG00000142512	BCL2, BLNK, CARD11, CD69, CD72, CD79A, ESR2, IKZF1, IKZF3, MTSS1, PTPN2, SIGLEC10	12/1114	0.010772	23/10407	9.37979e-07	3.6018e-05	4.44348	3.26016e-05
Gut	Bcells	1114	MP:0005070	Impaired natural killer cell mediated cytotoxicity	MP:0005397; MP:0005387	hematopoietic system phenotype; immune system phenotype	53	18	ENSG00000026508, ENSG00000047579, ENSG00000134954, ENSG00000126264, ENSG00000103522, ENSG00000168918, ENSG00000125347, ENSG00000005844, ENSG00000160255, ENSG00000143669, ENSG00000107968, ENSG00000128340, ENSG00000166349, ENSG00000115415, ENSG00000126561, ENSG00000135604, ENSG00000239732, ENSG00000141968	CD44, DTNBP1, ETS1, HCST, IL21R, INPP5D, IRF1, ITGAL, ITGB2, LYST, MAP3K8, RAC2, RAG1, STAT1, STAT5A, STX11, TLR9, VAV1	18/1114	0.016158	48/10407	9.45696e-07	3.6018e-05	4.44348	3.26016e-05
Gut	Bcells	1114	MP:0002455	Abnormal dendritic cell antigen presentation	MP:0005387	immune system phenotype	30	13	ENSG00000158473, ENSG00000019582, ENSG00000232629, ENSG00000115267, ENSG00000107968, ENSG00000104814, ENSG00000204264, ENSG00000196189, ENSG00000005020, ENSG00000165025, ENSG00000168394, ENSG00000231925, ENSG00000110057	CD1D, CD74, HLA-DQB2, IFIH1, MAP3K8, MAP4K1, PSMB8, SEMA4A, SKAP2, SYK, TAP1, TAPBP, UNC93B1	13/1114	0.0116697	27/10407	1.07628e-06	4.06409e-05	4.39104	3.67861e-05
Gut	Bcells	1114	MP:0008181	Increased marginal zone B cell number	MP:0005397; MP:0005387	hematopoietic system phenotype; immune system phenotype	35	14	ENSG00000153094, ENSG00000023445, ENSG00000198286, ENSG00000137101, ENSG00000007312, ENSG00000083799, ENSG00000085832, ENSG00000151702, ENSG00000175857, ENSG00000140968, ENSG00000166428, ENSG00000163932, ENSG00000090104, ENSG00000071564	BCL2L11, BIRC3, CARD11, CD72, CD79B, CYLD, EPS15, FLI1, GAPT, IRF8, PLD4, PRKCD, RGS1, TCF3	14/1114	0.0125673	31/10407	1.09759e-06	4.10946e-05	4.38622	3.71967e-05
Gut	Bcells	1114	MP:0008214	Increased immature B cell number	MP:0005397; MP:0005387	hematopoietic system phenotype; immune system phenotype	28	12	ENSG00000112182, ENSG00000171791, ENSG00000153094, ENSG00000110848, ENSG00000137101, ENSG00000019582, ENSG00000105369, ENSG00000023892, ENSG00000172578, ENSG00000254087, ENSG00000166349, ENSG00000175097	BACH2, BCL2, BCL2L11, CD69, CD72, CD74, CD79A, DEF6, KLHL6, LYN, RAG1, RAG2	12/1114	0.010772	24/10407	1.6936e-06	5.98586e-05	4.22287	5.41809e-05
Gut	Bcells	1114	MP:0005026	Decreased susceptibility to parasitic infection	MP:0005387	immune system phenotype	31	13	ENSG00000029534, ENSG00000166710, ENSG00000168071, ENSG00000179583, ENSG00000072694, ENSG00000232629, ENSG00000226979, ENSG00000175097, ENSG00000162924, ENSG00000239732, ENSG00000232810, ENSG00000175567, ENSG00000135655	ANK1, B2M, CCDC88B, CIITA, FCGR2B, HLA-DQB2, LTA, RAG2, REL, TLR9, TNF, UCP2, USP15	13/1114	0.0116697	28/10407	1.81288e-06	6.30653e-05	4.20021	5.70835e-05
Gut	Bcells	1114	HP:0002716	Lymphadenopathy	MP:0005387	immune system phenotype	28	13	ENSG00000023445, ENSG00000198286, ENSG00000185811, ENSG00000168310, ENSG00000005844, ENSG00000254087, ENSG00000101096, ENSG00000166428, ENSG00000175354, ENSG00000081237, ENSG00000185338, ENSG00000136560, ENSG00000145901	BIRC3, CARD11, IKZF1, IRF2, ITGAL, LYN, NFATC2, PLD4, PTPN2, PTPRC, SOCS1, TANK, TNIP1	13/1114	0.0116697	28/10407	1.81288e-06	6.30653e-05	4.20021	5.70835e-05
Gut	Bcells	1114	MP:0004794	Increased anti-nuclear antigen antibody level	MP:0005387	immune system phenotype	60	19	ENSG00000153094, ENSG00000124508, ENSG00000158473, ENSG00000023892, ENSG00000162746, ENSG00000115267, ENSG00000161405, ENSG00000162434, ENSG00000143815, ENSG00000254087, ENSG00000154822, ENSG00000166428, ENSG00000163932, ENSG00000172575, ENSG00000145016, ENSG00000136560, ENSG00000145901, ENSG00000213689, ENSG00000110057	BCL2L11, BTN2A2, CD1D, DEF6, FCRLB, IFIH1, IKZF3, JAK1, LBR, LYN, PLCL2, PLD4, PRKCD, RASGRP1, RUBCN, TANK, TNIP1, TREX1, UNC93B1	19/1114	0.0170557	55/10407	2.02716e-06	6.99687e-05	4.1551	6.3332e-05
Gut	Bcells	1114	MP:0005025	Abnormal response to infection	MP:0005387	immune system phenotype	69	21	ENSG00000153094, ENSG00000026508, ENSG00000156136, ENSG00000162894, ENSG00000126264, ENSG00000104365, ENSG00000125347, ENSG00000168310, ENSG00000128604, ENSG00000139626, ENSG00000105639, ENSG00000107968, ENSG00000158517, ENSG00000105851, ENSG00000081237, ENSG00000166349, ENSG00000136169, ENSG00000115415, ENSG00000175463, ENSG00000239732, ENSG00000141968	BCL2L11, CD44, DCK, FCMR, HCST, IKBKB, IRF1, IRF2, IRF5, ITGB7, JAK3, MAP3K8, NCF1, PIK3CG, PTPRC, RAG1, SETDB2, STAT1, TBC1D10C, TLR9, VAV1	21/1114	0.018851	65/10407	2.06793e-06	7.02779e-05	4.15318	6.3612e-05
Gut	Bcells	1114	MP:0008687	Increased interleukin-2 secretion	MP:0005387	immune system phenotype	40	15	ENSG00000065357, ENSG00000135144, ENSG00000112679, ENSG00000114353, ENSG00000196684, ENSG00000162511, ENSG00000077150, ENSG00000134242, ENSG00000137078, ENSG00000166888, ENSG00000081320, ENSG00000101109, ENSG00000105329, ENSG00000232810, ENSG00000163154	DGKA, DTX1, DUSP22, GNAI2, HSH2D, LAPTM5, NFKB2, PTPN22, SIT1, STAT6, STK17B, STK4, TGFB1, TNF, TNFAIP8L2	15/1114	0.013465	37/10407	2.42505e-06	8.17854e-05	4.08732	7.4028e-05
Gut	Bcells	1114	HP:0000778	Hypoplasia of the thymus	MP:0005379; MP:0005397; MP:0005387	endocrine/exocrine gland phenotype; hematopoietic system phenotype; immune system phenotype	166	38	ENSG00000119866, ENSG00000067955, ENSG00000112576, ENSG00000171316, ENSG00000146215, ENSG00000156136, ENSG00000134954, ENSG00000185811, ENSG00000104432, ENSG00000105639, ENSG00000005483, ENSG00000143815, ENSG00000182866, ENSG00000153944, ENSG00000123338, ENSG00000072736, ENSG00000113580, ENSG00000166803, ENSG00000025293, ENSG00000105851, ENSG00000115020, ENSG00000081237, ENSG00000166349, ENSG00000175097, ENSG00000101265, ENSG00000104856, ENSG00000168421, ENSG00000164327, ENSG00000136104, ENSG00000116251, ENSG00000105866, ENSG00000071564, ENSG00000105329, ENSG00000232810, ENSG00000151461, ENSG00000141968, ENSG00000115935, ENSG00000126804	BCL11A, CBFB, CCND3, CHD7, CRIP3, DCK, ETS1, IKZF1, IL7, JAK3, KMT2E, LBR, LCK, MSI2, NCKAP1L, NFATC3, NR3C1, PCLAF, PHF20, PIK3CG, PIKFYVE, PTPRC, RAG1, RAG2, RASSF2, RELB, RHOH, RICTOR, RNASEH2B, RPL22, SP4, TCF3, TGFB1, TNF, UPF2, VAV1, WIPF1, ZBTB1	38/1114	0.0341113	163/10407	2.504e-06	8.38082e-05	4.07671	7.58589e-05
Gut	Bcells	1114	MP:0008215	Decreased immature B cell number	MP:0005397; MP:0005387	hematopoietic system phenotype; immune system phenotype	57	18	ENSG00000149311, ENSG00000171791, ENSG00000023445, ENSG00000095585, ENSG00000129993, ENSG00000105369, ENSG00000007312, ENSG00000121966, ENSG00000083799, ENSG00000185811, ENSG00000105639, ENSG00000153944, ENSG00000170873, ENSG00000196092, ENSG00000110777, ENSG00000175354, ENSG00000111679, ENSG00000175097	ATM, BCL2, BIRC3, BLNK, CBFA2T3, CD79A, CD79B, CXCR4, CYLD, IKZF1, JAK3, MSI2, MTSS1, PAX5, POU2AF1, PTPN2, PTPN6, RAG2	18/1114	0.016158	51/10407	2.63933e-06	8.76735e-05	4.05713	7.93576e-05
Gut	Bcells	1114	MP:0009788	Increased susceptibility to bacterial infection induced morbidity/mortality	MP:0005387; MP:0010768	immune system phenotype; mortality/aging	71	21	ENSG00000111732, ENSG00000163568, ENSG00000029534, ENSG00000164047, ENSG00000158473, ENSG00000196776, ENSG00000162894, ENSG00000105697, ENSG00000110944, ENSG00000105639, ENSG00000226979, ENSG00000227507, ENSG00000124151, ENSG00000109320, ENSG00000205220, ENSG00000175097, ENSG00000129667, ENSG00000115415, ENSG00000232810, ENSG00000112343, ENSG00000187688	AICDA, AIM2, ANK1, CAMP, CD1D, CD47, FCMR, HAMP, IL23A, JAK3, LTA, LTB, NCOA3, NFKB1, PSMB10, RAG2, RHBDF2, STAT1, TNF, TRIM38, TRPV2	21/1114	0.018851	66/10407	2.73091e-06	9.00386e-05	4.04557	8.14983e-05
Gut	Bcells	1114	HP:0001978	Extramedullary hematopoiesis	MP:0005397	hematopoietic system phenotype	117	29	ENSG00000196839, ENSG00000029534, ENSG00000076928, ENSG00000086062, ENSG00000129993, ENSG00000067955, ENSG00000092067, ENSG00000156136, ENSG00000159023, ENSG00000139436, ENSG00000185811, ENSG00000254087, ENSG00000123338, ENSG00000109320, ENSG00000077150, ENSG00000081237, ENSG00000162775, ENSG00000132819, ENSG00000162924, ENSG00000104856, ENSG00000188404, ENSG00000111252, ENSG00000213445, ENSG00000185338, ENSG00000066336, ENSG00000141510, ENSG00000158457, ENSG00000068724, ENSG00000152518	ADA, ANK1, ARHGEF1, B4GALT1, CBFA2T3, CBFB, CEBPE, DCK, EPB41, GIT2, IKZF1, LYN, NCKAP1L, NFKB1, NFKB2, PTPRC, RBM15, RBM38, REL, RELB, SELL, SH2B3, SIPA1, SOCS1, SPI1, TP53, TSPAN33, TTC7A, ZFP36L2	29/1114	0.0260323	111/10407	3.57314e-06	0.000116934	3.93206	0.000105843
Gut	Bcells	1114	HP:0040238	Impaired neutrophil chemotaxis	MP:0005384; MP:0005397; MP:0005387	cellular phenotype; hematopoietic system phenotype; immune system phenotype	40	15	ENSG00000012779, ENSG00000042493, ENSG00000196776, ENSG00000110848, ENSG00000134516, ENSG00000139436, ENSG00000130592, ENSG00000153898, ENSG00000142347, ENSG00000123338, ENSG00000184588, ENSG00000105851, ENSG00000124126, ENSG00000128340, ENSG00000166888	ALOX5, CAPG, CD47, CD69, DOCK2, GIT2, LSP1, MCOLN2, MYO1F, NCKAP1L, PDE4B, PIK3CG, PREX1, RAC2, STAT6	15/1114	0.013465	38/10407	3.61288e-06	0.000117366	3.93046	0.000106233
Gut	Bcells	1114	MP:0005091	Increased double-positive T cell number	MP:0005397; MP:0005387	hematopoietic system phenotype; immune system phenotype	30	13	ENSG00000149311, ENSG00000112486, ENSG00000179583, ENSG00000083799, ENSG00000134954, ENSG00000125347, ENSG00000143772, ENSG00000169926, ENSG00000077150, ENSG00000134242, ENSG00000166349, ENSG00000137078, ENSG00000009790	ATM, CCR6, CIITA, CYLD, ETS1, IRF1, ITPKB, KLF13, NFKB2, PTPN22, RAG1, SIT1, TRAF3IP3	13/1114	0.0116697	30/10407	4.72236e-06	0.000147967	3.82983	0.000133932
Gut	Bcells	1114	MP:0002359	Abnormal spleen germinal center morphology	MP:0005397; MP:0005387	hematopoietic system phenotype; immune system phenotype	27	12	ENSG00000153064, ENSG00000113916, ENSG00000023892, ENSG00000122188, ENSG00000227507, ENSG00000116701, ENSG00000101096, ENSG00000090104, ENSG00000267534, ENSG00000269404, ENSG00000145901, ENSG00000102871	BANK1, BCL6, DEF6, LAX1, LTB, NCF2, NFATC2, RGS1, S1PR2, SPIB, TNIP1, TRADD	12/1114	0.010772	26/10407	4.93085e-06	0.000151281	3.82022	0.000136932
Gut	Bcells	1114	MP:0020519	Renal glomerular immunoglobulin deposits	MP:0005367	renal/urinary system phenotype	28	12	ENSG00000153094, ENSG00000137101, ENSG00000135144, ENSG00000007968, ENSG00000161405, ENSG00000254087, ENSG00000116701, ENSG00000123143, ENSG00000166428, ENSG00000163932, ENSG00000136560, ENSG00000213689	BCL2L11, CD72, DTX1, E2F2, IKZF3, LYN, NCF2, PKN1, PLD4, PRKCD, TANK, TREX1	12/1114	0.010772	26/10407	4.93085e-06	0.000151281	3.82022	0.000136932
Gut	Bcells	1114	MP:0008700	Decreased interleukin-4 secretion	MP:0005387	immune system phenotype	56	17	ENSG00000166710, ENSG00000156127, ENSG00000112486, ENSG00000158473, ENSG00000109684, ENSG00000105246, ENSG00000103522, ENSG00000077238, ENSG00000152127, ENSG00000131196, ENSG00000101096, ENSG00000109320, ENSG00000138814, ENSG00000105122, ENSG00000131378, ENSG00000166888, ENSG00000141968	B2M, BATF, CCR6, CD1D, CLNK, EBI3, IL21R, IL4R, MGAT5, NFATC1, NFATC2, NFKB1, PPP3CA, RASAL3, RFTN1, STAT6, VAV1	17/1114	0.0152603	49/10407	6.53001e-06	0.000198963	3.70123	0.000180091
Gut	Bcells	1114	MP:0002432	Abnormal CD4-positive, alpha beta T cell morphology	MP:0005397; MP:0005387	hematopoietic system phenotype; immune system phenotype	35	13	ENSG00000171791, ENSG00000112486, ENSG00000026508, ENSG00000134516, ENSG00000101412, ENSG00000204257, ENSG00000232629, ENSG00000137265, ENSG00000105639, ENSG00000182866, ENSG00000172575, ENSG00000185338, ENSG00000141968	BCL2, CCR6, CD44, DOCK2, E2F1, HLA-DMA, HLA-DQB2, IRF4, JAK3, LCK, RASGRP1, SOCS1, VAV1	13/1114	0.0116697	31/10407	7.34024e-06	0.000222118	3.65342	0.00020105
Gut	Bcells	1114	MP:0008470	Abnormal spleen B cell follicle morphology	MP:0005397; MP:0005387	hematopoietic system phenotype; immune system phenotype	45	15	ENSG00000170776, ENSG00000152457, ENSG00000085832, ENSG00000232629, ENSG00000226979, ENSG00000227507, ENSG00000254087, ENSG00000185697, ENSG00000077150, ENSG00000162924, ENSG00000133818, ENSG00000269404, ENSG00000101109, ENSG00000232810, ENSG00000213689	AKAP13, DCLRE1C, EPS15, HLA-DQB2, LTA, LTB, LYN, MYBL1, NFKB2, REL, RRAS2, SPIB, STK4, TNF, TREX1	15/1114	0.013465	40/10407	7.63921e-06	0.000229592	3.63904	0.000207815
Gut	Bcells	1114	HP:0011839	Abnormal T cell count	MP:0005397; MP:0005387	hematopoietic system phenotype; immune system phenotype	28	12	ENSG00000166710, ENSG00000083799, ENSG00000125347, ENSG00000105639, ENSG00000169926, ENSG00000153029, ENSG00000077150, ENSG00000134242, ENSG00000116251, ENSG00000066336, ENSG00000165025, ENSG00000141968	B2M, CYLD, IRF1, JAK3, KLF13, MR1, NFKB2, PTPN22, RPL22, SPI1, SYK, VAV1	12/1114	0.010772	27/10407	8.01451e-06	0.000237147	3.62498	0.000214654
Gut	Bcells	1114	MP:0000702	Enlarged lymph nodes	MP:0005387	immune system phenotype	263	49	ENSG00000029534, ENSG00000171791, ENSG00000064012, ENSG00000168071, ENSG00000123080, ENSG00000092067, ENSG00000170791, ENSG00000102879, ENSG00000240230, ENSG00000083799, ENSG00000023892, ENSG00000140009, ENSG00000072694, ENSG00000185811, ENSG00000134460, ENSG00000168918, ENSG00000126456, ENSG00000137265, ENSG00000140968, ENSG00000160255, ENSG00000143815, ENSG00000128534, ENSG00000254087, ENSG00000213999, ENSG00000136997, ENSG00000158517, ENSG00000101096, ENSG00000109320, ENSG00000077150, ENSG00000152520, ENSG00000112137, ENSG00000166428, ENSG00000078304, ENSG00000163932, ENSG00000175354, ENSG00000134242, ENSG00000081237, ENSG00000213402, ENSG00000172575, ENSG00000162924, ENSG00000197958, ENSG00000111252, ENSG00000099956, ENSG00000185338, ENSG00000115415, ENSG00000105329, ENSG00000145901, ENSG00000061938, ENSG00000213689	ANK1, BCL2, CASP8, CCDC88B, CDKN2C, CEBPE, CHCHD7, CORO1A, COX19, CYLD, DEF6, ESR2, FCGR2B, IKZF1, IL2RA, INPP5D, IRF3, IRF4, IRF8, ITGB2, LBR, LSM8, LYN, MEF2B, MYC, NCF1, NFATC2, NFKB1, NFKB2, PAN3, PHACTR1, PLD4, PPP2R5C, PRKCD, PTPN2, PTPN22, PTPRC, PTPRCAP, RASGRP1, REL, RPL12, SH2B3, SMARCB1, SOCS1, STAT1, TGFB1, TNIP1, TNK2, TREX1	49/1114	0.0439856	243/10407	8.10801e-06	0.000237226	3.62484	0.000214725
Gut	Bcells	1114	MP:0004974	Decreased regulatory T cell number	MP:0005397; MP:0005387	hematopoietic system phenotype; immune system phenotype	46	14	ENSG00000112182, ENSG00000198286, ENSG00000159753, ENSG00000158473, ENSG00000139193, ENSG00000101412, ENSG00000232629, ENSG00000134460, ENSG00000116701, ENSG00000109320, ENSG00000166803, ENSG00000135426, ENSG00000009790, ENSG00000169871	BACH2, CARD11, CARMIL2, CD1D, CD27, E2F1, HLA-DQB2, IL2RA, NCF2, NFKB1, PCLAF, TESPA1, TRAF3IP3, TRIM56	14/1114	0.0125673	36/10407	9.38596e-06	0.00027281	3.56414	0.000246934
Gut	Bcells	1114	MP:0020916	Increased susceptibility to Herpesvirales infection	MP:0005387	immune system phenotype	44	15	ENSG00000163568, ENSG00000164430, ENSG00000047579, ENSG00000110756, ENSG00000125347, ENSG00000185507, ENSG00000105639, ENSG00000143669, ENSG00000171608, ENSG00000081237, ENSG00000115415, ENSG00000168394, ENSG00000239732, ENSG00000092929, ENSG00000110057	AIM2, CGAS, DTNBP1, HPS5, IRF1, IRF7, JAK3, LYST, PIK3CD, PTPRC, STAT1, TAP1, TLR9, UNC13D, UNC93B1	15/1114	0.013465	41/10407	1.08644e-05	0.00031168	3.50629	0.000282117
Gut	Bcells	1114	MP:0004952	Increased spleen weight	MP:0005378; MP:0005397; MP:0005387	growth/size/body region phenotype; hematopoietic system phenotype; immune system phenotype	162	35	ENSG00000005471, ENSG00000029534, ENSG00000153094, ENSG00000137101, ENSG00000102879, ENSG00000136279, ENSG00000156136, ENSG00000007968, ENSG00000072694, ENSG00000198055, ENSG00000126264, ENSG00000196684, ENSG00000168918, ENSG00000137265, ENSG00000140968, ENSG00000104783, ENSG00000154237, ENSG00000226979, ENSG00000254087, ENSG00000136997, ENSG00000077150, ENSG00000174944, ENSG00000196850, ENSG00000172575, ENSG00000104856, ENSG00000164327, ENSG00000188404, ENSG00000066336, ENSG00000232810, ENSG00000145901, ENSG00000213689, ENSG00000068724, ENSG00000133985, ENSG00000110057, ENSG00000134086	ABCB4, ANK1, BCL2L11, CD72, CORO1A, DBNL, DCK, E2F2, FCGR2B, GRK6, HCST, HSH2D, INPP5D, IRF4, IRF8, KCNN4, LRRK1, LTA, LYN, MYC, NFKB2, P2RY14, PPTC7, RASGRP1, RELB, RICTOR, SELL, SPI1, TNF, TNIP1, TREX1, TTC7A, TTC9, UNC93B1, VHL	35/1114	0.0314183	154/10407	1.12478e-05	0.000320597	3.49404	0.000290188
Gut	Bcells	1114	MP:0005466	Abnormal T-helper 2 physiology	MP:0005397; MP:0005387	hematopoietic system phenotype; immune system phenotype	50	16	ENSG00000113916, ENSG00000124508, ENSG00000026508, ENSG00000159128, ENSG00000103522, ENSG00000077238, ENSG00000131196, ENSG00000101096, ENSG00000177425, ENSG00000105851, ENSG00000110777, ENSG00000143333, ENSG00000177105, ENSG00000155307, ENSG00000115415, ENSG00000166888	BCL6, BTN2A2, CD44, IFNGR2, IL21R, IL4R, NFATC1, NFATC2, PAWR, PIK3CG, POU2AF1, RGS16, RHOG, SAMSN1, STAT1, STAT6	16/1114	0.0143627	46/10407	1.17355e-05	0.000332355	3.4784	0.000300831
Gut	Bcells	1114	MP:0002023	Increased B cell derived lymphoma incidence	MP:0002006	neoplasm	58	17	ENSG00000171791, ENSG00000123080, ENSG00000145088, ENSG00000137309, ENSG00000161405, ENSG00000168918, ENSG00000213999, ENSG00000170873, ENSG00000136997, ENSG00000124151, ENSG00000122512, ENSG00000116731, ENSG00000068028, ENSG00000267534, ENSG00000136603, ENSG00000141510, ENSG00000087206	BCL2, CDKN2C, EAF2, HMGA1, IKZF3, INPP5D, MEF2B, MTSS1, MYC, NCOA3, PMS2, PRDM2, RASSF1, S1PR2, SKIL, TP53, UIMC1	17/1114	0.0152603	51/10407	1.20565e-05	0.000339271	3.46945	0.000307091
Gut	Bcells	1114	MP:0005027	Increased susceptibility to parasitic infection	MP:0005387	immune system phenotype	79	21	ENSG00000026508, ENSG00000179583, ENSG00000105246, ENSG00000114353, ENSG00000232629, ENSG00000110324, ENSG00000104998, ENSG00000077238, ENSG00000139626, ENSG00000143772, ENSG00000132465, ENSG00000226979, ENSG00000227507, ENSG00000143669, ENSG00000077150, ENSG00000110777, ENSG00000169403, ENSG00000143333, ENSG00000117090, ENSG00000166888, ENSG00000232810	CD44, CIITA, EBI3, GNAI2, HLA-DQB2, IL10RA, IL27RA, IL4R, ITGB7, ITPKB, JCHAIN, LTA, LTB, LYST, NFKB2, POU2AF1, PTAFR, RGS16, SLAMF1, STAT6, TNF	21/1114	0.018851	72/10407	1.26331e-05	0.000353247	3.45192	0.000319741
Gut	Bcells	1114	HP:0012647	Abnormal inflammatory response	MP:0005387	immune system phenotype	73	20	ENSG00000012779, ENSG00000179583, ENSG00000083799, ENSG00000000938, ENSG00000101336, ENSG00000005844, ENSG00000254087, ENSG00000152127, ENSG00000158517, ENSG00000109320, ENSG00000143799, ENSG00000136147, ENSG00000105851, ENSG00000175354, ENSG00000111679, ENSG00000020633, ENSG00000185338, ENSG00000105329, ENSG00000232810, ENSG00000163154	ALOX5, CIITA, CYLD, FGR, HCK, ITGAL, LYN, MGAT5, NCF1, NFKB1, PARP1, PHF11, PIK3CG, PTPN2, PTPN6, RUNX3, SOCS1, TGFB1, TNF, TNFAIP8L2	20/1114	0.0179533	67/10407	1.38318e-05	0.000377877	3.42265	0.000342034
Gut	Bcells	1114	MP:0008566	Increased interferon-gamma secretion	MP:0005387	immune system phenotype	106	25	ENSG00000023445, ENSG00000112486, ENSG00000177455, ENSG00000109684, ENSG00000135144, ENSG00000143507, ENSG00000112679, ENSG00000101412, ENSG00000105246, ENSG00000114353, ENSG00000126264, ENSG00000100644, ENSG00000103522, ENSG00000104998, ENSG00000160255, ENSG00000167604, ENSG00000175354, ENSG00000137078, ENSG00000166888, ENSG00000081320, ENSG00000101109, ENSG00000135604, ENSG00000105329, ENSG00000232810, ENSG00000163154	BIRC3, CCR6, CD19, CLNK, DTX1, DUSP10, DUSP22, E2F1, EBI3, GNAI2, HCST, HIF1A, IL21R, IL27RA, ITGB2, NFKBID, PTPN2, SIT1, STAT6, STK17B, STK4, STX11, TGFB1, TNF, TNFAIP8L2	25/1114	0.0224417	95/10407	1.44473e-05	0.000389195	3.40983	0.000352279
Gut	Bcells	1114	MP:0005465	Abnormal T-helper 1 physiology	MP:0005397; MP:0005387	hematopoietic system phenotype; immune system phenotype	47	16	ENSG00000124508, ENSG00000026508, ENSG00000019582, ENSG00000179583, ENSG00000204257, ENSG00000103522, ENSG00000104998, ENSG00000128604, ENSG00000101096, ENSG00000110777, ENSG00000175097, ENSG00000143333, ENSG00000104312, ENSG00000155307, ENSG00000239732, ENSG00000135655	BTN2A2, CD44, CD74, CIITA, HLA-DMA, IL21R, IL27RA, IRF5, NFATC2, POU2AF1, RAG2, RGS16, RIPK2, SAMSN1, TLR9, USP15	16/1114	0.0143627	47/10407	1.60424e-05	0.000429548	3.36699	0.000388805
Gut	Bcells	1114	MP:0000706	Small thymus	MP:0005379; MP:0005397; MP:0005387	endocrine/exocrine gland phenotype; hematopoietic system phenotype; immune system phenotype	122	28	ENSG00000149311, ENSG00000119866, ENSG00000171791, ENSG00000113916, ENSG00000112576, ENSG00000171316, ENSG00000081052, ENSG00000146215, ENSG00000156136, ENSG00000104432, ENSG00000168918, ENSG00000162434, ENSG00000105639, ENSG00000005483, ENSG00000174405, ENSG00000154237, ENSG00000254087, ENSG00000153944, ENSG00000025293, ENSG00000111679, ENSG00000166349, ENSG00000137818, ENSG00000185338, ENSG00000066336, ENSG00000161547, ENSG00000079950, ENSG00000141510, ENSG00000068724	ATM, BCL11A, BCL2, BCL6, CCND3, CHD7, COL4A4, CRIP3, DCK, IL7, INPP5D, JAK1, JAK3, KMT2E, LIG4, LRRK1, LYN, MSI2, PHF20, PTPN6, RAG1, RPLP1, SOCS1, SPI1, SRSF2, STX7, TP53, TTC7A	28/1114	0.0251346	114/10407	1.85215e-05	0.000492941	3.30721	0.000446185
Gut	Bcells	1114	HP:0002843	Abnormal T cell morphology	MP:0005397; MP:0005387	hematopoietic system phenotype; immune system phenotype	45	15	ENSG00000064012, ENSG00000107447, ENSG00000134516, ENSG00000155849, ENSG00000134460, ENSG00000125347, ENSG00000105639, ENSG00000182866, ENSG00000134242, ENSG00000081237, ENSG00000166349, ENSG00000175097, ENSG00000172575, ENSG00000054967, ENSG00000105329	CASP8, DNTT, DOCK2, ELMO1, IL2RA, IRF1, JAK3, LCK, PTPN22, PTPRC, RAG1, RAG2, RASGRP1, RELT, TGFB1	15/1114	0.013465	43/10407	2.11136e-05	0.000551952	3.2581	0.000499599
Gut	Bcells	1114	HP:0012311	Monocytosis	MP:0005397; MP:0005387	hematopoietic system phenotype; immune system phenotype	159	33	ENSG00000005471, ENSG00000160179, ENSG00000076928, ENSG00000112182, ENSG00000153094, ENSG00000177455, ENSG00000019582, ENSG00000185043, ENSG00000140009, ENSG00000151702, ENSG00000114353, ENSG00000137496, ENSG00000077238, ENSG00000168918, ENSG00000005844, ENSG00000160255, ENSG00000105639, ENSG00000254087, ENSG00000196092, ENSG00000105851, ENSG00000166428, ENSG00000078304, ENSG00000111679, ENSG00000145016, ENSG00000188404, ENSG00000107290, ENSG00000111252, ENSG00000125089, ENSG00000105329, ENSG00000145901, ENSG00000158457, ENSG00000092929, ENSG00000115935	ABCB4, ABCG1, ARHGEF1, BACH2, BCL2L11, CD19, CD74, CIB1, ESR2, FLI1, GNAI2, IL18BP, IL4R, INPP5D, ITGAL, ITGB2, JAK3, LYN, PAX5, PIK3CG, PLD4, PPP2R5C, PTPN6, RUBCN, SELL, SETX, SH2B3, SH3TC1, TGFB1, TNIP1, TSPAN33, UNC13D, WIPF1	33/1114	0.029623	147/10407	2.60005e-05	0.000671756	3.17279	0.000608039
Gut	Bcells	1114	HP:0012649	Increased inflammatory response	MP:0005387	immune system phenotype	103	25	ENSG00000153094, ENSG00000113916, ENSG00000198286, ENSG00000126353, ENSG00000092067, ENSG00000051523, ENSG00000112679, ENSG00000007968, ENSG00000072694, ENSG00000000938, ENSG00000114353, ENSG00000115267, ENSG00000160255, ENSG00000254087, ENSG00000170873, ENSG00000205220, ENSG00000175354, ENSG00000134242, ENSG00000111679, ENSG00000104856, ENSG00000188404, ENSG00000185338, ENSG00000105329, ENSG00000141510, ENSG00000213689	BCL2L11, BCL6, CARD11, CCR7, CEBPE, CYBA, DUSP22, E2F2, FCGR2B, FGR, GNAI2, IFIH1, ITGB2, LYN, MTSS1, PSMB10, PTPN2, PTPN22, PTPN6, RELB, SELL, SOCS1, TGFB1, TP53, TREX1	25/1114	0.0224417	99/10407	3.10287e-05	0.000792397	3.10106	0.000717237
Gut	Bcells	1114	MP:0002357	Abnormal spleen white pulp morphology	MP:0005397; MP:0005387	hematopoietic system phenotype; immune system phenotype	44	14	ENSG00000171791, ENSG00000121966, ENSG00000134516, ENSG00000007968, ENSG00000085832, ENSG00000105639, ENSG00000226979, ENSG00000227507, ENSG00000077150, ENSG00000185338, ENSG00000269404, ENSG00000161547, ENSG00000232810, ENSG00000141510	BCL2, CXCR4, DOCK2, E2F2, EPS15, JAK3, LTA, LTB, NFKB2, SOCS1, SPIB, SRSF2, TNF, TP53	14/1114	0.0125673	40/10407	3.80348e-05	0.000928386	3.03227	0.000840327
Gut	Bcells	1114	MP:0005079	Decreased cytotoxic T cell cytolysis	MP:0005397; MP:0005387	hematopoietic system phenotype; immune system phenotype	33	12	ENSG00000103522, ENSG00000168918, ENSG00000005844, ENSG00000182866, ENSG00000143669, ENSG00000105851, ENSG00000081237, ENSG00000162924, ENSG00000115415, ENSG00000168394, ENSG00000231925, ENSG00000092929	IL21R, INPP5D, ITGAL, LCK, LYST, PIK3CG, PTPRC, REL, STAT1, TAP1, TAPBP, UNC13D	12/1114	0.010772	31/10407	4.32896e-05	0.0010451	2.98084	0.000945972
Gut	Bcells	1114	MP:0008479	Decreased spleen white pulp amount	MP:0005397; MP:0005387	hematopoietic system phenotype; immune system phenotype	35	12	ENSG00000171791, ENSG00000226979, ENSG00000227507, ENSG00000254087, ENSG00000175097, ENSG00000104856, ENSG00000048392, ENSG00000101109, ENSG00000232810, ENSG00000068724, ENSG00000134086, ENSG00000115935	BCL2, LTA, LTB, LYN, RAG2, RELB, RRM2B, STK4, TNF, TTC7A, VHL, WIPF1	12/1114	0.010772	31/10407	4.32896e-05	0.0010451	2.98084	0.000945972
Gut	Bcells	1114	MP:0008501	Increased IgG2b level	MP:0005397; MP:0005387	hematopoietic system phenotype; immune system phenotype	40	13	ENSG00000186265, ENSG00000105369, ENSG00000083799, ENSG00000072694, ENSG00000175857, ENSG00000134460, ENSG00000254087, ENSG00000123143, ENSG00000166428, ENSG00000127074, ENSG00000136560, ENSG00000145901, ENSG00000110057	BTLA, CD79A, CYLD, FCGR2B, GAPT, IL2RA, LYN, PKN1, PLD4, RGS13, TANK, TNIP1, UNC93B1	13/1114	0.0116697	36/10407	4.92975e-05	0.00118368	2.92677	0.0010714
Gut	Bcells	1114	HP:0002732	Lymph node hypoplasia	MP:0005387	immune system phenotype	33	12	ENSG00000115165, ENSG00000134516, ENSG00000104432, ENSG00000105639, ENSG00000143815, ENSG00000136997, ENSG00000123338, ENSG00000072736, ENSG00000175097, ENSG00000188404, ENSG00000137078, ENSG00000232810	CYTIP, DOCK2, IL7, JAK3, LBR, MYC, NCKAP1L, NFATC3, RAG2, SELL, SIT1, TNF	12/1114	0.010772	32/10407	6.25684e-05	0.00147822	2.83026	0.00133801
Gut	Bcells	1114	MP:0008699	Increased interleukin-4 secretion	MP:0005387	immune system phenotype	47	14	ENSG00000123095, ENSG00000135144, ENSG00000112679, ENSG00000101412, ENSG00000126264, ENSG00000104998, ENSG00000077238, ENSG00000101096, ENSG00000077150, ENSG00000110777, ENSG00000155307, ENSG00000187531, ENSG00000101109, ENSG00000163154	BHLHE41, DTX1, DUSP22, E2F1, HCST, IL27RA, IL4R, NFATC2, NFKB2, POU2AF1, SAMSN1, SIRT7, STK4, TNFAIP8L2	14/1114	0.0125673	42/10407	7.05635e-05	0.00165824	2.78035	0.00150096
Gut	Bcells	1114	MP:0000322	Increased granulocyte number	MP:0005397; MP:0005387	hematopoietic system phenotype; immune system phenotype	85	21	ENSG00000153094, ENSG00000120129, ENSG00000140009, ENSG00000114353, ENSG00000115267, ENSG00000140968, ENSG00000160255, ENSG00000254087, ENSG00000077150, ENSG00000205220, ENSG00000111679, ENSG00000166349, ENSG00000175097, ENSG00000105122, ENSG00000104856, ENSG00000111252, ENSG00000213445, ENSG00000187531, ENSG00000066336, ENSG00000145901, ENSG00000115935	BCL2L11, DUSP1, ESR2, GNAI2, IFIH1, IRF8, ITGB2, LYN, NFKB2, PSMB10, PTPN6, RAG1, RAG2, RASAL3, RELB, SH2B3, SIPA1, SIRT7, SPI1, TNIP1, WIPF1	21/1114	0.018851	80/10407	7.15384e-05	0.00167226	2.7767	0.00151364
Gut	Bcells	1114	HP:0012115	Hepatitis	MP:0005387; MP:0005370	immune system phenotype; liver/biliary system phenotype	137	29	ENSG00000005471, ENSG00000159461, ENSG00000113916, ENSG00000064012, ENSG00000026508, ENSG00000135144, ENSG00000112679, ENSG00000007968, ENSG00000072694, ENSG00000115267, ENSG00000077238, ENSG00000174405, ENSG00000226979, ENSG00000254087, ENSG00000123338, ENSG00000109320, ENSG00000077150, ENSG00000081237, ENSG00000104856, ENSG00000170881, ENSG00000149577, ENSG00000187531, ENSG00000185338, ENSG00000136560, ENSG00000105329, ENSG00000163154, ENSG00000141510, ENSG00000068724, ENSG00000110057	ABCB4, AMFR, BCL6, CASP8, CD44, DTX1, DUSP22, E2F2, FCGR2B, IFIH1, IL4R, LIG4, LTA, LYN, NCKAP1L, NFKB1, NFKB2, PTPRC, RELB, RNF139, SIDT2, SIRT7, SOCS1, TANK, TGFB1, TNFAIP8L2, TP53, TTC7A, UNC93B1	29/1114	0.0260323	129/10407	7.66923e-05	0.00176472	2.75332	0.00159734
Gut	Bcells	1114	MP:0003884	Decreased macrophage cell number	MP:0005397; MP:0005387	hematopoietic system phenotype; immune system phenotype	53	16	ENSG00000075884, ENSG00000130429, ENSG00000123095, ENSG00000023445, ENSG00000126353, ENSG00000133106, ENSG00000140968, ENSG00000160255, ENSG00000005483, ENSG00000143669, ENSG00000100060, ENSG00000153944, ENSG00000113580, ENSG00000105851, ENSG00000171241, ENSG00000066336	ARHGAP15, ARPC1B, BHLHE41, BIRC3, CCR7, EPSTI1, IRF8, ITGB2, KMT2E, LYST, MFNG, MSI2, NR3C1, PIK3CG, SHCBP1, SPI1	16/1114	0.0143627	53/10407	8.5207e-05	0.00194044	2.7121	0.00175638
Gut	Bcells	1114	MP:0001606	Impaired hematopoiesis	MP:0005397	hematopoietic system phenotype	62	17	ENSG00000196072, ENSG00000064012, ENSG00000067955, ENSG00000156136, ENSG00000134516, ENSG00000151702, ENSG00000217128, ENSG00000105639, ENSG00000127528, ENSG00000254087, ENSG00000171608, ENSG00000128340, ENSG00000162924, ENSG00000137818, ENSG00000164587, ENSG00000161547, ENSG00000168394	BLOC1S2, CASP8, CBFB, DCK, DOCK2, FLI1, FNIP1, JAK3, KLF2, LYN, PIK3CD, RAC2, REL, RPLP1, RPS14, SRSF2, TAP1	17/1114	0.0152603	59/10407	9.88397e-05	0.00220542	2.65651	0.00199624
Gut	Bcells	1114	MP:0001601	Abnormal myelopoiesis	MP:0005397; MP:0005387	hematopoietic system phenotype; immune system phenotype	57	16	ENSG00000029534, ENSG00000129993, ENSG00000067955, ENSG00000092067, ENSG00000185811, ENSG00000168918, ENSG00000140968, ENSG00000105639, ENSG00000254087, ENSG00000101057, ENSG00000139687, ENSG00000177409, ENSG00000066336, ENSG00000161547, ENSG00000073849, ENSG00000232810	ANK1, CBFA2T3, CBFB, CEBPE, IKZF1, INPP5D, IRF8, JAK3, LYN, MYBL2, RB1, SAMD9L, SPI1, SRSF2, ST6GAL1, TNF	16/1114	0.0143627	54/10407	0.000109214	0.00241253	2.61753	0.0021837
Gut	Bcells	1114	MP:0004953	Decreased spleen weight	MP:0005397; MP:0005387	hematopoietic system phenotype; immune system phenotype	160	32	ENSG00000170776, ENSG00000171791, ENSG00000151746, ENSG00000102879, ENSG00000121966, ENSG00000134954, ENSG00000259384, ENSG00000089639, ENSG00000104432, ENSG00000105639, ENSG00000172578, ENSG00000165905, ENSG00000174405, ENSG00000254087, ENSG00000107968, ENSG00000153944, ENSG00000077150, ENSG00000130305, ENSG00000177425, ENSG00000122678, ENSG00000110777, ENSG00000184007, ENSG00000128340, ENSG00000101265, ENSG00000133818, ENSG00000171848, ENSG00000139146, ENSG00000141469, ENSG00000079950, ENSG00000105329, ENSG00000141510, ENSG00000204599	AKAP13, BCL2, BICD1, CORO1A, CXCR4, ETS1, GH1, GMIP, IL7, JAK3, KLHL6, LARGE2, LIG4, LYN, MAP3K8, MSI2, NFKB2, NSUN5, PAWR, POLM, POU2AF1, PTP4A2, RAC2, RASSF2, RRAS2, RRM2, SINHCAF, SLC14A1, STX7, TGFB1, TP53, TRIM39	32/1114	0.0287253	152/10407	0.000126944	0.00277644	2.55651	0.00251309
Gut	Bcells	1114	HP:0001873	Thrombocytopenia	MP:0005397	hematopoietic system phenotype	216	40	ENSG00000153094, ENSG00000106392, ENSG00000067955, ENSG00000196776, ENSG00000176390, ENSG00000162777, ENSG00000047579, ENSG00000138185, ENSG00000139083, ENSG00000187741, ENSG00000151702, ENSG00000161405, ENSG00000168918, ENSG00000005844, ENSG00000162434, ENSG00000005483, ENSG00000135363, ENSG00000154237, ENSG00000104903, ENSG00000254087, ENSG00000003056, ENSG00000101057, ENSG00000136997, ENSG00000124151, ENSG00000130305, ENSG00000006576, ENSG00000166428, ENSG00000115956, ENSG00000139725, ENSG00000136169, ENSG00000185338, ENSG00000100647, ENSG00000054611, ENSG00000145901, ENSG00000141510, ENSG00000158457, ENSG00000127824, ENSG00000092929, ENSG00000110057, ENSG00000152518	BCL2L11, C1GALT1, CBFB, CD47, CRLF3, DENND2D, DTNBP1, ENTPD1, ETV6, FANCA, FLI1, IKZF3, INPP5D, ITGAL, JAK1, KMT2E, LMO2, LRRK1, LYL1, LYN, M6PR, MYBL2, MYC, NCOA3, NSUN5, PHTF2, PLD4, PLEK, RHOF, SETDB2, SOCS1, SUSD6, TBC1D22A, TNIP1, TP53, TSPAN33, TUBA4A, UNC13D, UNC93B1, ZFP36L2	40/1114	0.0359066	206/10407	0.00012856	0.00279793	2.55316	0.00253254
Gut	Bcells	1114	MP:0008040	Decreased NK T cell number	MP:0005397; MP:0005387	hematopoietic system phenotype; immune system phenotype	51	14	ENSG00000198286, ENSG00000158473, ENSG00000152457, ENSG00000105639, ENSG00000005483, ENSG00000116701, ENSG00000109320, ENSG00000166428, ENSG00000081237, ENSG00000175097, ENSG00000105122, ENSG00000104856, ENSG00000204267, ENSG00000141968	CARD11, CD1D, DCLRE1C, JAK3, KMT2E, NCF2, NFKB1, PLD4, PTPRC, RAG2, RASAL3, RELB, TAP2, VAV1	14/1114	0.0125673	45/10407	0.000163825	0.00341405	2.46673	0.00309022
Gut	Bcells	1114	MP:0008554	Decreased circulating tumor necrosis factor level	MP:0005376; MP:0005387	homeostasis/metabolism phenotype; immune system phenotype	47	14	ENSG00000151694, ENSG00000196843, ENSG00000177455, ENSG00000026508, ENSG00000150907, ENSG00000104365, ENSG00000134070, ENSG00000198001, ENSG00000128604, ENSG00000143799, ENSG00000171132, ENSG00000129667, ENSG00000232810, ENSG00000102871	ADAM17, ARID5A, CD19, CD44, FOXO1, IKBKB, IRAK2, IRAK4, IRF5, PARP1, PRKCE, RHBDF2, TNF, TRADD	14/1114	0.0125673	45/10407	0.000163825	0.00341405	2.46673	0.00309022
Gut	Bcells	1114	MP:0008826	Abnormal splenic cell ratio	MP:0005397; MP:0005387	hematopoietic system phenotype; immune system phenotype	42	13	ENSG00000153064, ENSG00000153094, ENSG00000067955, ENSG00000196776, ENSG00000151702, ENSG00000185811, ENSG00000105639, ENSG00000122188, ENSG00000162924, ENSG00000168421, ENSG00000188404, ENSG00000158457, ENSG00000141968	BANK1, BCL2L11, CBFB, CD47, FLI1, IKZF1, JAK3, LAX1, REL, RHOH, SELL, TSPAN33, VAV1	13/1114	0.0116697	40/10407	0.000170691	0.00352389	2.45298	0.00318964
Gut	Bcells	1114	MP:0000245	Abnormal erythropoiesis	MP:0005397	hematopoietic system phenotype	127	27	ENSG00000029534, ENSG00000119866, ENSG00000197299, ENSG00000129993, ENSG00000196776, ENSG00000159023, ENSG00000139083, ENSG00000138190, ENSG00000144554, ENSG00000151702, ENSG00000185811, ENSG00000168918, ENSG00000140968, ENSG00000105639, ENSG00000169926, ENSG00000175354, ENSG00000081237, ENSG00000139687, ENSG00000104856, ENSG00000171863, ENSG00000177409, ENSG00000066336, ENSG00000161547, ENSG00000187735, ENSG00000068724, ENSG00000134086, ENSG00000115935	ANK1, BCL11A, BLM, CBFA2T3, CD47, EPB41, ETV6, EXOC6, FANCD2, FLI1, IKZF1, INPP5D, IRF8, JAK3, KLF13, PTPN2, PTPRC, RB1, RELB, RPS7, SAMD9L, SPI1, SRSF2, TCEA1, TTC7A, VHL, WIPF1	27/1114	0.024237	122/10407	0.000176642	0.00362979	2.44012	0.0032855
Gut	Bcells	1114	MP:0002024	Increased T cell derived lymphoma incidence	MP:0005379; MP:0002006	endocrine/exocrine gland phenotype; neoplasm	53	15	ENSG00000149311, ENSG00000123080, ENSG00000101412, ENSG00000112425, ENSG00000185811, ENSG00000174405, ENSG00000122512, ENSG00000166349, ENSG00000175097, ENSG00000136603, ENSG00000099956, ENSG00000066336, ENSG00000071564, ENSG00000141510, ENSG00000087206	ATM, CDKN2C, E2F1, EPM2A, IKZF1, LIG4, PMS2, RAG1, RAG2, SKIL, SMARCB1, SPI1, TCF3, TP53, UIMC1	15/1114	0.013465	51/10407	0.000195038	0.00398925	2.39911	0.00361087
Gut	Bcells	1114	MP:0005616	Decreased susceptibility to type IV hypersensitivity reaction	MP:0005387	immune system phenotype	53	15	ENSG00000086062, ENSG00000102970, ENSG00000126353, ENSG00000026508, ENSG00000019582, ENSG00000112149, ENSG00000180549, ENSG00000204257, ENSG00000159128, ENSG00000103522, ENSG00000160255, ENSG00000175097, ENSG00000104856, ENSG00000196189, ENSG00000232810	B4GALT1, CCL17, CCR7, CD44, CD74, CD83, FUT7, HLA-DMA, IFNGR2, IL21R, ITGB2, RAG2, RELB, SEMA4A, TNF	15/1114	0.013465	52/10407	0.00024737	0.00483576	2.31554	0.00437708
Gut	Bcells	1114	MP:0000321	Increased bone marrow cell number	MP:0005397	hematopoietic system phenotype	42	13	ENSG00000196776, ENSG00000123080, ENSG00000092067, ENSG00000064666, ENSG00000140009, ENSG00000166736, ENSG00000140968, ENSG00000160255, ENSG00000104856, ENSG00000177409, ENSG00000111252, ENSG00000213445, ENSG00000066336	CD47, CDKN2C, CEBPE, CNN2, ESR2, HTR3A, IRF8, ITGB2, RELB, SAMD9L, SH2B3, SIPA1, SPI1	13/1114	0.0116697	42/10407	0.000295302	0.00562347	2.25	0.00509008
Gut	Bcells	1114	MP:0003725	Increased autoantibody level	MP:0005387	immune system phenotype	42	12	ENSG00000153094, ENSG00000072694, ENSG00000161405, ENSG00000143815, ENSG00000254087, ENSG00000111679, ENSG00000172575, ENSG00000145016, ENSG00000133789, ENSG00000213689, ENSG00000110057, ENSG00000115935	BCL2L11, FCGR2B, IKZF3, LBR, LYN, PTPN6, RASGRP1, RUBCN, SWAP70, TREX1, UNC93B1, WIPF1	12/1114	0.010772	37/10407	0.00030917	0.00586229	2.23193	0.00530624
Gut	Bcells	1114	HP:0011893	Abnormal leukocyte count	MP:0005397; MP:0005387	hematopoietic system phenotype; immune system phenotype	84	19	ENSG00000111732, ENSG00000029534, ENSG00000075884, ENSG00000023445, ENSG00000047579, ENSG00000140009, ENSG00000114353, ENSG00000115267, ENSG00000161405, ENSG00000226979, ENSG00000254087, ENSG00000054277, ENSG00000123143, ENSG00000166428, ENSG00000111679, ENSG00000081237, ENSG00000111252, ENSG00000112335, ENSG00000135655	AICDA, ANK1, ARHGAP15, BIRC3, DTNBP1, ESR2, GNAI2, IFIH1, IKZF3, LTA, LYN, OPN3, PKN1, PLD4, PTPN6, PTPRC, SH2B3, SNX3, USP15	19/1114	0.0170557	77/10407	0.000371191	0.00694881	2.15809	0.00628971
Gut	Bcells	1114	MP:0008706	Decreased interleukin-6 secretion	MP:0005387	immune system phenotype	81	19	ENSG00000137161, ENSG00000102879, ENSG00000162894, ENSG00000115267, ENSG00000104365, ENSG00000134070, ENSG00000198001, ENSG00000128604, ENSG00000154589, ENSG00000107968, ENSG00000109320, ENSG00000140853, ENSG00000104312, ENSG00000095370, ENSG00000139370, ENSG00000174125, ENSG00000174130, ENSG00000102871, ENSG00000110057	CNPY3, CORO1A, FCMR, IFIH1, IKBKB, IRAK2, IRAK4, IRF5, LY96, MAP3K8, NFKB1, NLRC5, RIPK2, SH2D3C, SLC15A4, TLR1, TLR6, TRADD, UNC93B1	19/1114	0.0170557	77/10407	0.000371191	0.00694881	2.15809	0.00628971
Gut	Bcells	1114	MP:0003436	Decreased susceptibility to induced arthritis	MP:0005387; MP:0005390	immune system phenotype; skeleton phenotype	58	15	ENSG00000151651, ENSG00000132965, ENSG00000158473, ENSG00000026508, ENSG00000110848, ENSG00000163131, ENSG00000121966, ENSG00000158050, ENSG00000213654, ENSG00000125347, ENSG00000226979, ENSG00000171608, ENSG00000105851, ENSG00000162298, ENSG00000232810	ADAM8, ALOX5AP, CD1D, CD44, CD69, CTSS, CXCR4, DUSP2, GPSM3, IRF1, LTA, PIK3CD, PIK3CG, SYVN1, TNF	15/1114	0.013465	54/10407	0.000389139	0.00725407	2.13942	0.00656602
Gut	Bcells	1114	HP:0001743	Abnormality of the spleen	MP:0005397; MP:0005387	hematopoietic system phenotype; immune system phenotype	381	58	ENSG00000029534, ENSG00000049618, ENSG00000076108, ENSG00000171791, ENSG00000153094, ENSG00000113916, ENSG00000183049, ENSG00000067955, ENSG00000112486, ENSG00000196776, ENSG00000124772, ENSG00000121966, ENSG00000083799, ENSG00000156136, ENSG00000134516, ENSG00000144895, ENSG00000134954, ENSG00000132185, ENSG00000259384, ENSG00000232629, ENSG00000185811, ENSG00000137496, ENSG00000134460, ENSG00000137265, ENSG00000160255, ENSG00000105639, ENSG00000183960, ENSG00000169926, ENSG00000172578, ENSG00000143815, ENSG00000226979, ENSG00000227507, ENSG00000254087, ENSG00000121579, ENSG00000158517, ENSG00000077150, ENSG00000154124, ENSG00000112137, ENSG00000115020, ENSG00000213889, ENSG00000078304, ENSG00000175354, ENSG00000175097, ENSG00000162924, ENSG00000127074, ENSG00000135119, ENSG00000197958, ENSG00000145016, ENSG00000099956, ENSG00000185338, ENSG00000066336, ENSG00000232810, ENSG00000163154, ENSG00000141510, ENSG00000158457, ENSG00000177889, ENSG00000134086, ENSG00000115935	ANK1, ARID1B, BAZ2A, BCL2, BCL2L11, BCL6, CAMK1D, CBFB, CCR6, CD47, CPNE5, CXCR4, CYLD, DCK, DOCK2, EIF2A, ETS1, FCRLA, GH1, HLA-DQB2, IKZF1, IL18BP, IL2RA, IRF4, ITGB2, JAK3, KCNH8, KLF13, KLHL6, LBR, LTA, LTB, LYN, NAA50, NCF1, NFKB2, OTULIN, PHACTR1, PIKFYVE, PPM1N, PPP2R5C, PTPN2, RAG2, REL, RGS13, RNFT2, RPL12, RUBCN, SMARCB1, SOCS1, SPI1, TNF, TNFAIP8L2, TP53, TSPAN33, UBE2N, VHL, WIPF1	58/1114	0.0520646	351/10407	0.000476433	0.00866206	2.06238	0.00784045
Gut	Bcells	1114	HP:0012177	Abnormal natural killer cell physiology	MP:0005397; MP:0005387	hematopoietic system phenotype; immune system phenotype	61	15	ENSG00000198286, ENSG00000121966, ENSG00000134954, ENSG00000107521, ENSG00000103522, ENSG00000198001, ENSG00000143669, ENSG00000136997, ENSG00000167604, ENSG00000081237, ENSG00000115415, ENSG00000204267, ENSG00000231925, ENSG00000239732, ENSG00000092929	CARD11, CXCR4, ETS1, HPS1, IL21R, IRAK4, LYST, MYC, NFKBID, PTPRC, STAT1, TAP2, TAPBP, TLR9, UNC13D	15/1114	0.013465	55/10407	0.000482968	0.00874488	2.05825	0.00791542
Gut	Bcells	1114	MP:0008127	Decreased dendritic cell number	MP:0005397; MP:0005387	hematopoietic system phenotype; immune system phenotype	43	12	ENSG00000076928, ENSG00000164047, ENSG00000126353, ENSG00000179583, ENSG00000137265, ENSG00000160255, ENSG00000105639, ENSG00000077150, ENSG00000166803, ENSG00000171132, ENSG00000104856, ENSG00000071564	ARHGEF1, CAMP, CCR7, CIITA, IRF4, ITGB2, JAK3, NFKB2, PCLAF, PRKCE, RELB, TCF3	12/1114	0.010772	40/10407	0.000688564	0.0118369	1.92676	0.0107141
Gut	Bcells	1114	MP:0008553	Increased circulating tumor necrosis factor level	MP:0005376; MP:0005387	homeostasis/metabolism phenotype; immune system phenotype	70	16	ENSG00000026508, ENSG00000120129, ENSG00000112679, ENSG00000101336, ENSG00000110324, ENSG00000104998, ENSG00000005844, ENSG00000254087, ENSG00000124151, ENSG00000205220, ENSG00000166888, ENSG00000232810, ENSG00000163154, ENSG00000141510, ENSG00000112343, ENSG00000110057	CD44, DUSP1, DUSP22, HCK, IL10RA, IL27RA, ITGAL, LYN, NCOA3, PSMB10, STAT6, TNF, TNFAIP8L2, TP53, TRIM38, UNC93B1	16/1114	0.0143627	63/10407	0.000751465	0.012747	1.89459	0.011538
Gut	Bcells	1114	MP:0001798	Impaired macrophage phagocytosis	MP:0005384; MP:0005397; MP:0005387	cellular phenotype; hematopoietic system phenotype; immune system phenotype	41	12	ENSG00000149311, ENSG00000042493, ENSG00000169217, ENSG00000026508, ENSG00000102879, ENSG00000198055, ENSG00000101336, ENSG00000226979, ENSG00000143669, ENSG00000123338, ENSG00000232810, ENSG00000187688	ATM, CAPG, CD2BP2, CD44, CORO1A, GRK6, HCK, LTA, LYST, NCKAP1L, TNF, TRPV2	12/1114	0.010772	41/10407	0.000880077	0.0146172	1.83514	0.0132308
Gut	Bcells	1114	MP:0002411	Decreased susceptibility to bacterial infection	MP:0005387	immune system phenotype	70	16	ENSG00000075884, ENSG00000166710, ENSG00000112486, ENSG00000126353, ENSG00000133063, ENSG00000102879, ENSG00000083799, ENSG00000104998, ENSG00000128604, ENSG00000160255, ENSG00000169403, ENSG00000111679, ENSG00000168394, ENSG00000232810, ENSG00000175567, ENSG00000135655	ARHGAP15, B2M, CCR6, CCR7, CHIT1, CORO1A, CYLD, IL27RA, IRF5, ITGB2, PTAFR, PTPN6, TAP1, TNF, UCP2, USP15	16/1114	0.0143627	64/10407	0.00090427	0.0149628	1.82499	0.0135435
Gut	Bcells	1114	HP:0001903	Anemia	MP:0005397	hematopoietic system phenotype	249	41	ENSG00000029534, ENSG00000165527, ENSG00000197299, ENSG00000106392, ENSG00000129993, ENSG00000067955, ENSG00000140009, ENSG00000144554, ENSG00000072694, ENSG00000149781, ENSG00000151702, ENSG00000185811, ENSG00000134460, ENSG00000168918, ENSG00000127528, ENSG00000198945, ENSG00000254087, ENSG00000164758, ENSG00000131196, ENSG00000077150, ENSG00000175354, ENSG00000139687, ENSG00000132819, ENSG00000104856, ENSG00000172809, ENSG00000177409, ENSG00000161929, ENSG00000111252, ENSG00000182199, ENSG00000213445, ENSG00000125454, ENSG00000066336, ENSG00000187735, ENSG00000145901, ENSG00000141510, ENSG00000158457, ENSG00000068724, ENSG00000092929, ENSG00000110057, ENSG00000151461, ENSG00000152518	ANK1, ARF6, BLM, C1GALT1, CBFA2T3, CBFB, ESR2, FANCD2, FCGR2B, FERMT3, FLI1, IKZF1, IL2RA, INPP5D, KLF2, L3MBTL3, LYN, MED30, NFATC1, NFKB2, PTPN2, RB1, RBM38, RELB, RPL38, SAMD9L, SCIMP, SH2B3, SHMT2, SIPA1, SLC25A19, SPI1, TCEA1, TNIP1, TP53, TSPAN33, TTC7A, UNC13D, UNC93B1, UPF2, ZFP36L2	41/1114	0.0368043	236/10407	0.00116511	0.0190283	1.7206	0.0172235
Gut	Bcells	1114	HP:0100827	Lymphocytosis	MP:0005397; MP:0005387	hematopoietic system phenotype; immune system phenotype	139	26	ENSG00000029534, ENSG00000086062, ENSG00000064012, ENSG00000101017, ENSG00000114353, ENSG00000104998, ENSG00000134460, ENSG00000137265, ENSG00000140968, ENSG00000160255, ENSG00000226979, ENSG00000227507, ENSG00000143669, ENSG00000100060, ENSG00000124151, ENSG00000101096, ENSG00000077150, ENSG00000174944, ENSG00000177425, ENSG00000171608, ENSG00000145016, ENSG00000111252, ENSG00000066336, ENSG00000115415, ENSG00000100647, ENSG00000232810	ANK1, B4GALT1, CASP8, CD40, GNAI2, IL27RA, IL2RA, IRF4, IRF8, ITGB2, LTA, LTB, LYST, MFNG, NCOA3, NFATC2, NFKB2, P2RY14, PAWR, PIK3CD, RUBCN, SH2B3, SPI1, STAT1, SUSD6, TNF	26/1114	0.0233393	130/10407	0.001181	0.0191826	1.71709	0.0173631
Gut	Bcells	1114	MP:0000333	Decreased bone marrow cell number	MP:0005397	hematopoietic system phenotype	102	21	ENSG00000113916, ENSG00000112576, ENSG00000121966, ENSG00000164330, ENSG00000185811, ENSG00000104432, ENSG00000168918, ENSG00000174405, ENSG00000153944, ENSG00000101057, ENSG00000136997, ENSG00000166803, ENSG00000025293, ENSG00000175354, ENSG00000175097, ENSG00000101265, ENSG00000132819, ENSG00000162924, ENSG00000185338, ENSG00000141510, ENSG00000152518	BCL6, CCND3, CXCR4, EBF1, IKZF1, IL7, INPP5D, LIG4, MSI2, MYBL2, MYC, PCLAF, PHF20, PTPN2, RAG2, RASSF2, RBM38, REL, SOCS1, TP53, ZFP36L2	21/1114	0.018851	97/10407	0.00120494	0.0193416	1.71351	0.0175071
Gut	Bcells	1114	HP:0100494	Abnormal mast cell morphology	MP:0005397; MP:0005387	hematopoietic system phenotype; immune system phenotype	47	12	ENSG00000182022, ENSG00000109684, ENSG00000158050, ENSG00000072694, ENSG00000101096, ENSG00000160991, ENSG00000127074, ENSG00000168421, ENSG00000126561, ENSG00000166888, ENSG00000101255, ENSG00000118640	CHST15, CLNK, DUSP2, FCGR2B, NFATC2, ORAI2, RGS13, RHOH, STAT5A, STAT6, TRIB3, VAMP8	12/1114	0.010772	43/10407	0.0013972	0.0218895	1.65976	0.0198133
Gut	Bcells	1114	MP:0002123	Abnormal definitive hematopoiesis	MP:0005397	hematopoietic system phenotype	114	22	ENSG00000067955, ENSG00000026508, ENSG00000139083, ENSG00000185811, ENSG00000168918, ENSG00000140968, ENSG00000115232, ENSG00000005483, ENSG00000198945, ENSG00000081189, ENSG00000077150, ENSG00000105851, ENSG00000139687, ENSG00000162775, ENSG00000104856, ENSG00000177409, ENSG00000213445, ENSG00000066336, ENSG00000141510, ENSG00000068724, ENSG00000011590, ENSG00000152518	CBFB, CD44, ETV6, IKZF1, INPP5D, IRF8, ITGA4, KMT2E, L3MBTL3, MEF2C, NFKB2, PIK3CG, RB1, RBM15, RELB, SAMD9L, SIPA1, SPI1, TP53, TTC7A, ZBTB32, ZFP36L2	22/1114	0.0197487	107/10407	0.00189245	0.0285353	1.54462	0.0258287
Gut	Bcells	1114	MP:0008734	Decreased susceptibility to endotoxin shock	MP:0005387	immune system phenotype	66	15	ENSG00000151694, ENSG00000015475, ENSG00000023445, ENSG00000115271, ENSG00000134070, ENSG00000198001, ENSG00000005844, ENSG00000226979, ENSG00000154589, ENSG00000107968, ENSG00000035681, ENSG00000143799, ENSG00000115415, ENSG00000232810, ENSG00000177889	ADAM17, BID, BIRC3, GCA, IRAK2, IRAK4, ITGAL, LTA, LY96, MAP3K8, NSMAF, PARP1, STAT1, TNF, UBE2N	15/1114	0.013465	63/10407	0.00218969	0.0325726	1.48715	0.029483
Gut	Bcells	1114	HP:0011123	Inflammatory abnormality of the skin	MP:0005387; MP:0010771	immune system phenotype; integument phenotype	54	13	ENSG00000151694, ENSG00000115267, ENSG00000104365, ENSG00000162434, ENSG00000254087, ENSG00000205220, ENSG00000111679, ENSG00000104856, ENSG00000185338, ENSG00000166888, ENSG00000105329, ENSG00000232810, ENSG00000213689	ADAM17, IFIH1, IKBKB, JAK1, LYN, PSMB10, PTPN6, RELB, SOCS1, STAT6, TGFB1, TNF, TREX1	13/1114	0.0116697	51/10407	0.00221369	0.0327093	1.48533	0.0296068
Gut	Bcells	1114	MP:0010088	Decreased circulating fructosamine level	MP:0005376	homeostasis/metabolism phenotype	89	18	ENSG00000144218, ENSG00000159461, ENSG00000140750, ENSG00000130429, ENSG00000241553, ENSG00000158711, ENSG00000089639, ENSG00000162511, ENSG00000095015, ENSG00000108518, ENSG00000149577, ENSG00000106266, ENSG00000054611, ENSG00000145901, ENSG00000204599, ENSG00000135655, ENSG00000128218, ENSG00000142784	AFF3, AMFR, ARHGAP17, ARPC1B, ARPC4, ELK4, GMIP, LAPTM5, MAP3K1, PFN1, SIDT2, SNX8, TBC1D22A, TNIP1, TRIM39, USP15, VPREB3, WDTC1	18/1114	0.016158	82/10407	0.00222968	0.0328357	1.48365	0.0297212
Gut	Bcells	1114	MP:0008596	Increased circulating interleukin-6 level	MP:0005376; MP:0005387	homeostasis/metabolism phenotype; immune system phenotype	84	17	ENSG00000120129, ENSG00000112679, ENSG00000110324, ENSG00000104998, ENSG00000168918, ENSG00000125347, ENSG00000160255, ENSG00000254087, ENSG00000123338, ENSG00000124151, ENSG00000205220, ENSG00000111679, ENSG00000145016, ENSG00000145779, ENSG00000163154, ENSG00000141510, ENSG00000112343	DUSP1, DUSP22, IL10RA, IL27RA, INPP5D, IRF1, ITGB2, LYN, NCKAP1L, NCOA3, PSMB10, PTPN6, RUBCN, TNFAIP8, TNFAIP8L2, TP53, TRIM38	17/1114	0.0152603	76/10407	0.00236349	0.0346907	1.45979	0.0314003
Gut	Bcells	1114	MP:0004799	Increased susceptibility to experimental autoimmune encephalomyelitis	MP:0005387	immune system phenotype	57	13	ENSG00000186265, ENSG00000124508, ENSG00000177455, ENSG00000019582, ENSG00000112679, ENSG00000126264, ENSG00000103522, ENSG00000104814, ENSG00000153029, ENSG00000113580, ENSG00000174004, ENSG00000137078, ENSG00000178199	BTLA, BTN2A2, CD19, CD74, DUSP22, HCST, IL21R, MAP4K1, MR1, NR3C1, NRROS, SIT1, ZC3H12D	13/1114	0.0116697	52/10407	0.00266827	0.0385243	1.41427	0.0348702
Gut	Bcells	1114	MP:0002083	Premature death	MP:0010768	mortality/aging	1042	132	ENSG00000075624, ENSG00000151694, ENSG00000108599, ENSG00000029534, ENSG00000136938, ENSG00000198931, ENSG00000149311, ENSG00000163635, ENSG00000086062, ENSG00000171791, ENSG00000153094, ENSG00000113916, ENSG00000185963, ENSG00000106392, ENSG00000064012, ENSG00000136280, ENSG00000177455, ENSG00000012124, ENSG00000196776, ENSG00000176749, ENSG00000123080, ENSG00000092067, ENSG00000250479, ENSG00000171316, ENSG00000182372, ENSG00000118432, ENSG00000169031, ENSG00000081052, ENSG00000083799, ENSG00000100150, ENSG00000101412, ENSG00000007968, ENSG00000133740, ENSG00000145088, ENSG00000164330, ENSG00000104529, ENSG00000111145, ENSG00000112425, ENSG00000139083, ENSG00000072694, ENSG00000112367, ENSG00000217128, ENSG00000150907, ENSG00000143869, ENSG00000114353, ENSG00000204257, ENSG00000232629, ENSG00000166736, ENSG00000185811, ENSG00000161405, ENSG00000134460, ENSG00000077238, ENSG00000168918, ENSG00000168310, ENSG00000140968, ENSG00000160255, ENSG00000143772, ENSG00000150995, ENSG00000105639, ENSG00000069424, ENSG00000143815, ENSG00000174405, ENSG00000134324, ENSG00000254087, ENSG00000147316, ENSG00000164758, ENSG00000068305, ENSG00000122085, ENSG00000170873, ENSG00000136997, ENSG00000111245, ENSG00000197535, ENSG00000116701, ENSG00000124151, ENSG00000109320, ENSG00000077150, ENSG00000196092, ENSG00000123349, ENSG00000115020, ENSG00000122512, ENSG00000138814, ENSG00000116731, ENSG00000163932, ENSG00000205220, ENSG00000175354, ENSG00000134242, ENSG00000111679, ENSG00000081237, ENSG00000166349, ENSG00000175097, ENSG00000068028, ENSG00000101265, ENSG00000139687, ENSG00000132819, ENSG00000162924, ENSG00000104856, ENSG00000168411, ENSG00000067900, ENSG00000171863, ENSG00000048392, ENSG00000267534, ENSG00000177409, ENSG00000120742, ENSG00000187531, ENSG00000099956, ENSG00000205571, ENSG00000086300, ENSG00000185338, ENSG00000105866, ENSG00000066336, ENSG00000109689, ENSG00000165209, ENSG00000136560, ENSG00000071564, ENSG00000105329, ENSG00000232810, ENSG00000145901, ENSG00000141510, ENSG00000166340, ENSG00000133112, ENSG00000213689, ENSG00000068724, ENSG00000155657, ENSG00000087206, ENSG00000110057, ENSG00000151461, ENSG00000105698, ENSG00000118640, ENSG00000134086, ENSG00000115935, ENSG00000181722, ENSG00000103994	ACTB, ADAM17, AKAP10, ANK1, ANP32B, APRT, ATM, ATXN7, B4GALT1, BCL2, BCL2L11, BCL6, BICD2, C1GALT1, CASP8, CCM2, CD19, CD22, CD47, CDK5R1, CDKN2C, CEBPE, CHCHD10, CHD7, CLN8, CNR1, COL4A3, COL4A4, CYLD, DEPDC5, E2F1, E2F2, E2F5, EAF2, EBF1, EEF1D, ELK3, EPM2A, ETV6, FCGR2B, FIG4, FNIP1, FOXO1, GDF7, GNAI2, HLA-DMA, HLA-DQB2, HTR3A, IKZF1, IKZF3, IL2RA, IL4R, INPP5D, IRF2, IRF8, ITGB2, ITPKB, ITPR1, JAK3, KCNAB2, LBR, LIG4, LPIN1, LYN, MCPH1, MED30, MEF2A, MTERF4, MTSS1, MYC, MYL2, MYO5A, NCF2, NCOA3, NFKB1, NFKB2, PAX5, PFDN5, PIKFYVE, PMS2, PPP3CA, PRDM2, PRKCD, PSMB10, PTPN2, PTPN22, PTPN6, PTPRC, RAG1, RAG2, RASSF1, RASSF2, RB1, RBM38, REL, RELB, RFWD3, ROCK1, RPS7, RRM2B, S1PR2, SAMD9L, SERP1, SIRT7, SMARCB1, SMN2, SNX10, SOCS1, SP4, SPI1, STIM2, STRBP, TANK, TCF3, TGFB1, TNF, TNIP1, TP53, TPP1, TPT1, TREX1, TTC7A, TTN, UIMC1, UNC93B1, UPF2, USF2, VAMP8, VHL, WIPF1, ZBTB20, ZNF106	132/1114	0.118492	984/10407	0.00286228	0.041057	1.38661	0.0371627
Gut	Bcells	1114	HP:0012312	Monocytopenia	MP:0005397; MP:0005387	hematopoietic system phenotype; immune system phenotype	96	19	ENSG00000075884, ENSG00000168071, ENSG00000101017, ENSG00000064666, ENSG00000102879, ENSG00000213654, ENSG00000140968, ENSG00000115232, ENSG00000083457, ENSG00000168675, ENSG00000135363, ENSG00000226979, ENSG00000174944, ENSG00000123143, ENSG00000175097, ENSG00000162924, ENSG00000188404, ENSG00000100647, ENSG00000048462	ARHGAP15, CCDC88B, CD40, CNN2, CORO1A, GPSM3, IRF8, ITGA4, ITGAE, LDLRAD4, LMO2, LTA, P2RY14, PKN1, RAG2, REL, SELL, SUSD6, TNFRSF17	19/1114	0.0170557	91/10407	0.00312417	0.0446685	1.35	0.0404316
Gut	Bcells	1114	HP:0011869	Abnormal platelet function	MP:0005397; MP:0005376	hematopoietic system phenotype; homeostasis/metabolism phenotype	61	14	ENSG00000151694, ENSG00000196776, ENSG00000047579, ENSG00000138185, ENSG00000149781, ENSG00000120063, ENSG00000107521, ENSG00000135318, ENSG00000169313, ENSG00000105851, ENSG00000068831, ENSG00000165025, ENSG00000118640, ENSG00000125753	ADAM17, CD47, DTNBP1, ENTPD1, FERMT3, GNA13, HPS1, NT5E, P2RY12, PIK3CG, RASGRP2, SYK, VAMP8, VASP	14/1114	0.0125673	59/10407	0.00313897	0.0447354	1.34935	0.0404922
Gut	Endothelial	1354	MP:0004076	Abnormal vitelline vascular remodeling	MP:0005380	embryo phenotype	61	30	ENSG00000139567, ENSG00000117362, ENSG00000120318, ENSG00000128917, ENSG00000125266, ENSG00000196411, ENSG00000037280, ENSG00000115414, ENSG00000150907, ENSG00000100644, ENSG00000101384, ENSG00000110906, ENSG00000198909, ENSG00000101752, ENSG00000103335, ENSG00000121879, ENSG00000162407, ENSG00000169398, ENSG00000127329, ENSG00000105538, ENSG00000122707, ENSG00000113658, ENSG00000171056, ENSG00000120156, ENSG00000104067, ENSG00000166292, ENSG00000155657, ENSG00000158195, ENSG00000060237, ENSG00000108175	ACVRL1, APH1A, ARAP3, DLL4, EFNB2, EPHB4, FLT4, FN1, FOXO1, HIF1A, JAG1, KCTD10, MAP3K3, MIB1, PIEZO1, PIK3CA, PLPP3, PTK2, PTPRB, RASIP1, RECK, SMAD5, SOX7, TEK, TJP1, TMEM100, TTN, WASF2, WNK1, ZMIZ1	30/1354	0.0221566	58/10407	1.47475e-12	5.72777e-09	8.24201	5.32786e-09
Gut	Endothelial	1354	HP:0001892	Abnormal bleeding	MP:0005385	cardiovascular system phenotype	246	69	ENSG00000144476, ENSG00000139567, ENSG00000148926, ENSG00000115760, ENSG00000126247, ENSG00000003402, ENSG00000134871, ENSG00000167193, ENSG00000198719, ENSG00000106991, ENSG00000116016, ENSG00000070367, ENSG00000181104, ENSG00000182511, ENSG00000185070, ENSG00000115414, ENSG00000114861, ENSG00000174804, ENSG00000179348, ENSG00000177464, ENSG00000100644, ENSG00000142798, ENSG00000005961, ENSG00000138448, ENSG00000150093, ENSG00000101384, ENSG00000083168, ENSG00000133116, ENSG00000127528, ENSG00000112769, ENSG00000150457, ENSG00000085276, ENSG00000131446, ENSG00000145555, ENSG00000157483, ENSG00000069869, ENSG00000148400, ENSG00000185551, ENSG00000100311, ENSG00000121879, ENSG00000178209, ENSG00000162407, ENSG00000130300, ENSG00000184500, ENSG00000169398, ENSG00000127314, ENSG00000107263, ENSG00000105538, ENSG00000122707, ENSG00000143622, ENSG00000134318, ENSG00000170989, ENSG00000174175, ENSG00000108061, ENSG00000157933, ENSG00000065613, ENSG00000113658, ENSG00000115904, ENSG00000164736, ENSG00000203883, ENSG00000115306, ENSG00000003436, ENSG00000066056, ENSG00000155657, ENSG00000167552, ENSG00000158195, ENSG00000060237, ENSG00000148516, ENSG00000169946	ACKR3, ACVRL1, ADM, BIRC6, CAPNS1, CFLAR, COL4A2, CRK, DLL1, ENG, EPAS1, EXOC5, F2R, FES, FLRT2, FN1, FOXP1, FZD4, GATA2, GPR4, HIF1A, HSPG2, ITGA2B, ITGAV, ITGB1, JAG1, KAT6A, KL, KLF2, LAMA4, LATS2, MECOM, MGAT1, MYO10, MYO1E, NEDD4, NOTCH1, NR2F2, PDGFB, PIK3CA, PLEC, PLPP3, PLVAP, PROS1, PTK2, RAP1B, RAPGEF1, RASIP1, RECK, RIT1, ROCK2, S1PR1, SELP, SHOC2, SKI, SLK, SMAD5, SOS1, SOX17, SOX18, SPTBN1, TFPI, TIE1, TTN, TUBA1A, WASF2, WNK1, ZEB1, ZFPM2	69/1354	0.0509601	226/10407	2.59757e-12	5.72777e-09	8.24201	5.32786e-09
Gut	Endothelial	1354	MP:0006055	Abnormal vascular endothelial cell morphology	MP:0005385	cardiovascular system phenotype	48	26	ENSG00000148926, ENSG00000105974, ENSG00000177469, ENSG00000168497, ENSG00000179776, ENSG00000169504, ENSG00000204291, ENSG00000111145, ENSG00000102755, ENSG00000061273, ENSG00000127528, ENSG00000131446, ENSG00000100311, ENSG00000103335, ENSG00000106397, ENSG00000130300, ENSG00000197746, ENSG00000169398, ENSG00000105538, ENSG00000122707, ENSG00000170989, ENSG00000174175, ENSG00000160691, ENSG00000113658, ENSG00000120156, ENSG00000066056	ADM, CAV1, CAVIN1, CAVIN2, CDH5, CLIC4, COL15A1, ELK3, FLT1, HDAC7, KLF2, MGAT1, PDGFB, PIEZO1, PLOD3, PLVAP, PSAP, PTK2, RASIP1, RECK, S1PR1, SELP, SHC1, SMAD5, TEK, TIE1	26/1354	0.0192024	46/10407	3.08e-12	5.72777e-09	8.24201	5.32786e-09
Gut	Endothelial	1354	MP:0003229	Abnormal vitelline vasculature morphology	MP:0005385; MP:0005380	cardiovascular system phenotype; embryo phenotype	150	51	ENSG00000139567, ENSG00000137845, ENSG00000148926, ENSG00000117362, ENSG00000120318, ENSG00000126247, ENSG00000179776, ENSG00000164741, ENSG00000128917, ENSG00000125266, ENSG00000106991, ENSG00000136960, ENSG00000116016, ENSG00000105722, ENSG00000181104, ENSG00000102755, ENSG00000115414, ENSG00000175592, ENSG00000150907, ENSG00000161638, ENSG00000138448, ENSG00000101384, ENSG00000110906, ENSG00000067082, ENSG00000085276, ENSG00000081189, ENSG00000101752, ENSG00000100345, ENSG00000148400, ENSG00000145730, ENSG00000103335, ENSG00000121879, ENSG00000162407, ENSG00000184500, ENSG00000169398, ENSG00000127947, ENSG00000127329, ENSG00000112531, ENSG00000105538, ENSG00000102760, ENSG00000160691, ENSG00000113658, ENSG00000115306, ENSG00000120156, ENSG00000105329, ENSG00000163513, ENSG00000104067, ENSG00000166292, ENSG00000136842, ENSG00000060237, ENSG00000108175	ACVRL1, ADAM10, ADM, APH1A, ARAP3, CAPNS1, CDH5, DLC1, DLL4, EFNB2, ENG, ENPP2, EPAS1, ERF, F2R, FLT1, FN1, FOSL1, FOXO1, ITGA5, ITGAV, JAG1, KCTD10, KLF6, MECOM, MEF2C, MIB1, MYH9, NOTCH1, PAM, PIEZO1, PIK3CA, PLPP3, PROS1, PTK2, PTPN12, PTPRB, QKI, RASIP1, RGCC, SHC1, SMAD5, SPTBN1, TEK, TGFB1, TGFBR2, TJP1, TMEM100, TMOD1, WNK1, ZMIZ1	51/1354	0.0376662	146/10407	7.77695e-12	1.08469e-08	7.96469	1.00896e-08
Gut	Endothelial	1354	MP:0005602	Decreased angiogenesis	MP:0005385	cardiovascular system phenotype	75	32	ENSG00000167772, ENSG00000177697, ENSG00000179776, ENSG00000169504, ENSG00000172889, ENSG00000111145, ENSG00000106991, ENSG00000149564, ENSG00000158769, ENSG00000174804, ENSG00000177464, ENSG00000100644, ENSG00000090339, ENSG00000132470, ENSG00000101384, ENSG00000165757, ENSG00000198909, ENSG00000188130, ENSG00000163072, ENSG00000148400, ENSG00000185551, ENSG00000099250, ENSG00000173517, ENSG00000171680, ENSG00000169398, ENSG00000131477, ENSG00000116473, ENSG00000154133, ENSG00000106366, ENSG00000160691, ENSG00000113658, ENSG00000136869	ANGPTL4, CD151, CDH5, CLIC4, EGFL7, ELK3, ENG, ESAM, F11R, FZD4, GPR4, HIF1A, ICAM1, ITGB4, JAG1, JCAD, MAP3K3, MAPK12, NOSTRIN, NOTCH1, NR2F2, NRP1, PEAK1, PLEKHG5, PTK2, RAMP2, RAP1A, ROBO4, SERPINE1, SHC1, SMAD5, TLR4	32/1354	0.0236337	70/10407	1.91905e-11	2.14128e-08	7.66933	1.99177e-08
Gut	Endothelial	1354	MP:0004787	Abnormal dorsal aorta morphology	MP:0005385	cardiovascular system phenotype	57	28	ENSG00000139567, ENSG00000128917, ENSG00000106991, ENSG00000102755, ENSG00000037280, ENSG00000115414, ENSG00000150907, ENSG00000061273, ENSG00000100644, ENSG00000161638, ENSG00000110906, ENSG00000128052, ENSG00000135363, ENSG00000081189, ENSG00000101752, ENSG00000148400, ENSG00000099250, ENSG00000121879, ENSG00000169398, ENSG00000089159, ENSG00000105538, ENSG00000113658, ENSG00000184058, ENSG00000166292, ENSG00000155657, ENSG00000158195, ENSG00000060237, ENSG00000108175	ACVRL1, DLL4, ENG, FLT1, FLT4, FN1, FOXO1, HDAC7, HIF1A, ITGA5, KCTD10, KDR, LMO2, MEF2C, MIB1, NOTCH1, NRP1, PIK3CA, PTK2, PXN, RASIP1, SMAD5, TBX1, TMEM100, TTN, WASF2, WNK1, ZMIZ1	28/1354	0.0206795	56/10407	2.39151e-11	2.22371e-08	7.65292	2.06845e-08
Gut	Endothelial	1354	MP:0000259	Abnormal vascular development	MP:0005385	cardiovascular system phenotype	77	33	ENSG00000139567, ENSG00000182718, ENSG00000162909, ENSG00000179776, ENSG00000128917, ENSG00000172889, ENSG00000106991, ENSG00000142627, ENSG00000157554, ENSG00000151702, ENSG00000102755, ENSG00000037280, ENSG00000115414, ENSG00000174804, ENSG00000100644, ENSG00000101384, ENSG00000083168, ENSG00000128052, ENSG00000116678, ENSG00000198909, ENSG00000081189, ENSG00000131446, ENSG00000148400, ENSG00000099250, ENSG00000121879, ENSG00000169398, ENSG00000109756, ENSG00000105538, ENSG00000143878, ENSG00000154133, ENSG00000113658, ENSG00000136842, ENSG00000108175	ACVRL1, ANXA2, CAPN2, CDH5, DLL4, EGFL7, ENG, EPHA2, ERG, FLI1, FLT1, FLT4, FN1, FZD4, HIF1A, JAG1, KAT6A, KDR, LEPR, MAP3K3, MEF2C, MGAT1, NOTCH1, NRP1, PIK3CA, PTK2, RAPGEF2, RASIP1, RHOB, ROBO4, SMAD5, TMOD1, ZMIZ1	33/1354	0.0243722	76/10407	5.2166e-11	4.15763e-08	7.38115	3.86734e-08
Gut	Endothelial	1354	MP:0003974	Abnormal endocardium morphology	MP:0005385	cardiovascular system phenotype	26	17	ENSG00000139567, ENSG00000112414, ENSG00000175866, ENSG00000125266, ENSG00000106991, ENSG00000196411, ENSG00000185070, ENSG00000115414, ENSG00000135547, ENSG00000081189, ENSG00000121879, ENSG00000169398, ENSG00000105538, ENSG00000137834, ENSG00000178726, ENSG00000066056, ENSG00000158195	ACVRL1, ADGRG6, BAIAP2, EFNB2, ENG, EPHB4, FLRT2, FN1, HEY2, MEF2C, PIK3CA, PTK2, RASIP1, SMAD6, THBD, TIE1, WASF2	17/1354	0.0125554	26/10407	7.83322e-10	5.46269e-07	6.26259	5.08129e-07
Gut	Endothelial	1354	HP:0002597	Abnormality of the vasculature	MP:0005385	cardiovascular system phenotype	196	55	ENSG00000144476, ENSG00000139567, ENSG00000151694, ENSG00000154734, ENSG00000106546, ENSG00000142208, ENSG00000088756, ENSG00000187498, ENSG00000085733, ENSG00000198719, ENSG00000128917, ENSG00000164330, ENSG00000125266, ENSG00000172889, ENSG00000106991, ENSG00000136960, ENSG00000102755, ENSG00000176692, ENSG00000150907, ENSG00000177464, ENSG00000135547, ENSG00000100644, ENSG00000174775, ENSG00000161638, ENSG00000138448, ENSG00000101384, ENSG00000127528, ENSG00000112769, ENSG00000081189, ENSG00000101752, ENSG00000157483, ENSG00000119919, ENSG00000185551, ENSG00000100311, ENSG00000184500, ENSG00000169398, ENSG00000127329, ENSG00000112531, ENSG00000139687, ENSG00000122707, ENSG00000143344, ENSG00000170989, ENSG00000160691, ENSG00000065613, ENSG00000113658, ENSG00000115904, ENSG00000203883, ENSG00000162367, ENSG00000184058, ENSG00000120156, ENSG00000069702, ENSG00000145901, ENSG00000155657, ENSG00000026025, ENSG00000060237	ACKR3, ACVRL1, ADAM17, ADAMTS1, AHR, AKT1, ARHGAP28, COL4A1, CTTN, DLL1, DLL4, EBF1, EFNB2, EGFL7, ENG, ENPP2, FLT1, FOXC2, FOXO1, GPR4, HEY2, HIF1A, HRAS, ITGA5, ITGAV, JAG1, KLF2, LAMA4, MEF2C, MIB1, MYO1E, NKX2-3, NR2F2, PDGFB, PROS1, PTK2, PTPRB, QKI, RB1, RECK, RGL1, S1PR1, SHC1, SLK, SMAD5, SOS1, SOX18, TAL1, TBX1, TEK, TGFBR3, TNIP1, TTN, VIM, WNK1	55/1354	0.0406204	184/10407	1.06054e-09	6.57415e-07	6.18216	6.11514e-07
Gut	Endothelial	1354	HP:0100763	Abnormality of the lymphatic system	MP:0005387	immune system phenotype	32	17	ENSG00000091879, ENSG00000167772, ENSG00000179776, ENSG00000153815, ENSG00000125266, ENSG00000037280, ENSG00000118257, ENSG00000121879, ENSG00000076356, ENSG00000088808, ENSG00000117707, ENSG00000131477, ENSG00000001617, ENSG00000203883, ENSG00000184058, ENSG00000066056, ENSG00000150630	ANGPT2, ANGPTL4, CDH5, CMIP, EFNB2, FLT4, NRP2, PIK3CA, PLXNA2, PPP1R13B, PROX1, RAMP2, SEMA3F, SOX18, TBX1, TIE1, VEGFC	17/1354	0.0125554	29/10407	8.83327e-09	4.48008e-06	5.34871	4.16728e-06
Gut	Endothelial	1354	MP:0011098	Embryonic lethality during organogenesis, complete penetrance	MP:0010768	mortality/aging	643	127	ENSG00000075624, ENSG00000139567, ENSG00000137845, ENSG00000163638, ENSG00000160710, ENSG00000112414, ENSG00000148926, ENSG00000130396, ENSG00000138279, ENSG00000117362, ENSG00000120318, ENSG00000134884, ENSG00000102606, ENSG00000169379, ENSG00000158470, ENSG00000050820, ENSG00000204217, ENSG00000126247, ENSG00000179776, ENSG00000003402, ENSG00000086065, ENSG00000138495, ENSG00000153071, ENSG00000129562, ENSG00000164741, ENSG00000198719, ENSG00000128917, ENSG00000105993, ENSG00000125266, ENSG00000135766, ENSG00000110321, ENSG00000106991, ENSG00000136960, ENSG00000116016, ENSG00000196411, ENSG00000157554, ENSG00000157557, ENSG00000139083, ENSG00000077782, ENSG00000151702, ENSG00000102755, ENSG00000037280, ENSG00000115414, ENSG00000175592, ENSG00000150907, ENSG00000140564, ENSG00000179348, ENSG00000061273, ENSG00000114315, ENSG00000177374, ENSG00000100644, ENSG00000104365, ENSG00000132376, ENSG00000161638, ENSG00000150093, ENSG00000101384, ENSG00000110906, ENSG00000128052, ENSG00000127528, ENSG00000067082, ENSG00000116586, ENSG00000150457, ENSG00000135363, ENSG00000198909, ENSG00000071054, ENSG00000085276, ENSG00000081189, ENSG00000105976, ENSG00000131446, ENSG00000101752, ENSG00000100345, ENSG00000061676, ENSG00000082641, ENSG00000148400, ENSG00000185551, ENSG00000116833, ENSG00000099250, ENSG00000121879, ENSG00000186111, ENSG00000124181, ENSG00000106397, ENSG00000162407, ENSG00000198805, ENSG00000032444, ENSG00000149923, ENSG00000108946, ENSG00000101000, ENSG00000169398, ENSG00000127947, ENSG00000127329, ENSG00000089159, ENSG00000112531, ENSG00000136238, ENSG00000107263, ENSG00000109756, ENSG00000105538, ENSG00000139687, ENSG00000122707, ENSG00000106615, ENSG00000155876, ENSG00000170989, ENSG00000149257, ENSG00000160691, ENSG00000164933, ENSG00000170365, ENSG00000113658, ENSG00000184557, ENSG00000115904, ENSG00000164736, ENSG00000128039, ENSG00000162367, ENSG00000241186, ENSG00000120156, ENSG00000163513, ENSG00000178726, ENSG00000104067, ENSG00000137076, ENSG00000166292, ENSG00000136842, ENSG00000153827, ENSG00000155657, ENSG00000107731, ENSG00000158195, ENSG00000071127, ENSG00000060237, ENSG00000169946, ENSG00000108175	ACTB, ACVRL1, ADAM10, ADAMTS9, ADAR, ADGRG6, ADM, AFDN, ANXA7, APH1A, ARAP3, ARGLU1, ARHGEF7, ARL13B, B4GALT5, BCAR1, BMPR2, CAPNS1, CDH5, CFLAR, CHMP5, COX17, DAB2, DAD1, DLC1, DLL1, DLL4, DNAJB6, EFNB2, EGLN1, EIF4G2, ENG, ENPP2, EPAS1, EPHB4, ERG, ETS2, ETV6, FGFR1, FLI1, FLT1, FLT4, FN1, FOSL1, FOXO1, FURIN, GATA2, HDAC7, HES1, HIC1, HIF1A, IKBKB, INPP5K, ITGA5, ITGB1, JAG1, KCTD10, KDR, KLF2, KLF6, LAMTOR2, LATS2, LMO2, MAP3K3, MAP4K4, MECOM, MEF2C, MET, MGAT1, MIB1, MYH9, NCKAP1, NFE2L1, NOTCH1, NR2F2, NR5A2, NRP1, PIK3CA, PIP5K1C, PLCG1, PLOD3, PLPP3, PNP, PNPLA6, PPP4C, PRKAR1A, PROCR, PTK2, PTPN12, PTPRB, PXN, QKI, RAC1, RAPGEF1, RAPGEF2, RASIP1, RB1, RECK, RHEB, RRAGA, S1PR1, SERPINH1, SHC1, SLC25A32, SMAD1, SMAD5, SOCS3, SOS1, SOX17, SRD5A3, TAL1, TDGF1, TEK, TGFBR2, THBD, TJP1, TLN1, TMEM100, TMOD1, TRIP12, TTN, UNC5B, WASF2, WDR1, WNK1, ZFPM2, ZMIZ1	127/1354	0.0937962	605/10407	1.19574e-08	5.55919e-06	5.25499	5.17105e-06
Gut	Endothelial	1354	MP:0001722	Pale yolk sac	MP:0005380	embryo phenotype	79	29	ENSG00000160710, ENSG00000120318, ENSG00000164741, ENSG00000135766, ENSG00000105722, ENSG00000151702, ENSG00000037280, ENSG00000179348, ENSG00000101384, ENSG00000127528, ENSG00000135363, ENSG00000085276, ENSG00000100345, ENSG00000148400, ENSG00000121879, ENSG00000162407, ENSG00000127329, ENSG00000109756, ENSG00000139687, ENSG00000023191, ENSG00000160691, ENSG00000113658, ENSG00000115904, ENSG00000162367, ENSG00000105329, ENSG00000163513, ENSG00000158195, ENSG00000060237, ENSG00000108175	ADAR, ARAP3, DLC1, EGLN1, ERF, FLI1, FLT4, GATA2, JAG1, KLF2, LMO2, MECOM, MYH9, NOTCH1, PIK3CA, PLPP3, PTPRB, RAPGEF2, RB1, RNH1, SHC1, SMAD5, SOS1, TAL1, TGFB1, TGFBR2, WASF2, WNK1, ZMIZ1	29/1354	0.021418	74/10407	1.33791e-08	5.74167e-06	5.24096	5.34079e-06
Gut	Endothelial	1354	HP:0000969	Edema	MP:0005376	homeostasis/metabolism phenotype	177	49	ENSG00000151694, ENSG00000112414, ENSG00000148926, ENSG00000204463, ENSG00000115760, ENSG00000064989, ENSG00000177697, ENSG00000179776, ENSG00000150938, ENSG00000150760, ENSG00000088986, ENSG00000172889, ENSG00000136960, ENSG00000105722, ENSG00000181104, ENSG00000088832, ENSG00000037280, ENSG00000179348, ENSG00000197081, ENSG00000132470, ENSG00000140400, ENSG00000085276, ENSG00000133026, ENSG00000102908, ENSG00000131196, ENSG00000116833, ENSG00000135318, ENSG00000145730, ENSG00000154553, ENSG00000130300, ENSG00000117707, ENSG00000169398, ENSG00000131477, ENSG00000107263, ENSG00000105538, ENSG00000139687, ENSG00000170989, ENSG00000113658, ENSG00000203883, ENSG00000115306, ENSG00000184058, ENSG00000006638, ENSG00000105329, ENSG00000066056, ENSG00000038295, ENSG00000111077, ENSG00000167552, ENSG00000158195, ENSG00000148516	ADAM17, ADGRG6, ADM, BAG6, BIRC6, CALCRL, CD151, CDH5, CRIM1, DOCK1, DYNLL1, EGFL7, ENPP2, ERF, F2R, FKBP1A, FLT4, GATA2, IGF2R, ITGB4, MAN2C1, MECOM, MYH10, NFAT5, NFATC1, NR5A2, NT5E, PAM, PDLIM3, PLVAP, PROX1, PTK2, RAMP2, RAPGEF1, RASIP1, RB1, S1PR1, SMAD5, SOX18, SPTBN1, TBX1, TBXA2R, TGFB1, TIE1, TLL1, TNS2, TUBA1A, WASF2, ZEB1	49/1354	0.0361891	169/10407	2.57703e-08	1.02694e-05	4.98845	9.55243e-06
Gut	Endothelial	1354	MP:0000267	Abnormal heart development	MP:0005385	cardiovascular system phenotype	166	47	ENSG00000117114, ENSG00000117362, ENSG00000134817, ENSG00000175866, ENSG00000050820, ENSG00000126247, ENSG00000164741, ENSG00000139318, ENSG00000135766, ENSG00000106991, ENSG00000157554, ENSG00000077782, ENSG00000102755, ENSG00000115414, ENSG00000150907, ENSG00000114861, ENSG00000140564, ENSG00000173706, ENSG00000135547, ENSG00000100644, ENSG00000134352, ENSG00000171105, ENSG00000173801, ENSG00000160789, ENSG00000198909, ENSG00000081189, ENSG00000061676, ENSG00000148400, ENSG00000169398, ENSG00000127947, ENSG00000089159, ENSG00000112531, ENSG00000109756, ENSG00000106615, ENSG00000113658, ENSG00000101665, ENSG00000115306, ENSG00000162367, ENSG00000184058, ENSG00000241186, ENSG00000120156, ENSG00000105329, ENSG00000178726, ENSG00000136842, ENSG00000155657, ENSG00000144560, ENSG00000169946	ADGRL2, APH1A, APLNR, BAIAP2, BCAR1, CAPNS1, DLC1, DUSP6, EGLN1, ENG, ERG, FGFR1, FLT1, FN1, FOXO1, FOXP1, FURIN, HEG1, HEY2, HIF1A, IL6ST, INSR, JUP, LMNA, MAP3K3, MEF2C, NCKAP1, NOTCH1, PTK2, PTPN12, PXN, QKI, RAPGEF2, RHEB, SMAD5, SMAD7, SPTBN1, TAL1, TBX1, TDGF1, TEK, TGFB1, THBD, TMOD1, TTN, VGLL4, ZFPM2	47/1354	0.034712	160/10407	3.1738e-08	1.18044e-05	4.92796	1.09802e-05
Gut	Endothelial	1354	MP:0000260	Abnormal angiogenesis	MP:0005385	cardiovascular system phenotype	82	29	ENSG00000139567, ENSG00000091879, ENSG00000182718, ENSG00000120318, ENSG00000115760, ENSG00000179776, ENSG00000169504, ENSG00000128917, ENSG00000125266, ENSG00000116016, ENSG00000142627, ENSG00000196411, ENSG00000136068, ENSG00000177464, ENSG00000100644, ENSG00000101384, ENSG00000110906, ENSG00000101752, ENSG00000164867, ENSG00000121879, ENSG00000171680, ENSG00000112531, ENSG00000122707, ENSG00000154133, ENSG00000120156, ENSG00000155657, ENSG00000026025, ENSG00000158195, ENSG00000060237	ACVRL1, ANGPT2, ANXA2, ARAP3, BIRC6, CDH5, CLIC4, DLL4, EFNB2, EPAS1, EPHA2, EPHB4, FLNB, GPR4, HIF1A, JAG1, KCTD10, MIB1, NOS3, PIK3CA, PLEKHG5, QKI, RECK, ROBO4, TEK, TTN, VIM, WASF2, WNK1	29/1354	0.021418	79/10407	7.39082e-08	2.57709e-05	4.58887	2.39715e-05
Gut	Endothelial	1354	MP:0003227	Abnormal vascular branching morphogenesis	MP:0005385	cardiovascular system phenotype	28	15	ENSG00000117362, ENSG00000120318, ENSG00000175866, ENSG00000128917, ENSG00000101384, ENSG00000100345, ENSG00000145555, ENSG00000164867, ENSG00000127947, ENSG00000170989, ENSG00000120156, ENSG00000066056, ENSG00000100234, ENSG00000060237, ENSG00000108175	APH1A, ARAP3, BAIAP2, DLL4, JAG1, MYH9, MYO10, NOS3, PTPN12, S1PR1, TEK, TIE1, TIMP3, WNK1, ZMIZ1	15/1354	0.0110783	28/10407	3.41773e-07	0.000112162	3.95016	0.000104331
Gut	Endothelial	1354	MP:0001719	Absent vitelline blood vessels	MP:0005385; MP:0005380	cardiovascular system phenotype; embryo phenotype	64	24	ENSG00000139567, ENSG00000204217, ENSG00000179776, ENSG00000128917, ENSG00000106991, ENSG00000136960, ENSG00000157557, ENSG00000139083, ENSG00000181104, ENSG00000115414, ENSG00000150907, ENSG00000140564, ENSG00000179348, ENSG00000149084, ENSG00000128052, ENSG00000148400, ENSG00000162407, ENSG00000169398, ENSG00000109756, ENSG00000113658, ENSG00000162367, ENSG00000241186, ENSG00000105329, ENSG00000163513	ACVRL1, BMPR2, CDH5, DLL4, ENG, ENPP2, ETS2, ETV6, F2R, FN1, FOXO1, FURIN, GATA2, HSD17B12, KDR, NOTCH1, PLPP3, PTK2, RAPGEF2, SMAD5, TAL1, TDGF1, TGFB1, TGFBR2	24/1354	0.0177253	63/10407	4.42068e-07	0.000133311	3.87513	0.000124003
Gut	Endothelial	1354	MP:0000291	Enlarged pericardium	MP:0005385	cardiovascular system phenotype	36	16	ENSG00000139567, ENSG00000125266, ENSG00000139083, ENSG00000175592, ENSG00000150907, ENSG00000179348, ENSG00000101384, ENSG00000110906, ENSG00000085276, ENSG00000032444, ENSG00000127329, ENSG00000170989, ENSG00000160691, ENSG00000170365, ENSG00000115904, ENSG00000163513	ACVRL1, EFNB2, ETV6, FOSL1, FOXO1, GATA2, JAG1, KCTD10, MECOM, PNPLA6, PTPRB, S1PR1, SHC1, SMAD1, SOS1, TGFBR2	16/1354	0.0118168	32/10407	4.77903e-07	0.000133311	3.87513	0.000124003
Gut	Endothelial	1354	MP:0003070	Increased vascular permeability	MP:0005385	cardiovascular system phenotype	42	17	ENSG00000167772, ENSG00000204217, ENSG00000105974, ENSG00000179776, ENSG00000150938, ENSG00000085733, ENSG00000183087, ENSG00000179348, ENSG00000148180, ENSG00000125968, ENSG00000162337, ENSG00000135318, ENSG00000130300, ENSG00000184500, ENSG00000131477, ENSG00000149131, ENSG00000164736	ANGPTL4, BMPR2, CAV1, CDH5, CRIM1, CTTN, GAS6, GATA2, GSN, ID1, LRP5, NT5E, PLVAP, PROS1, RAMP2, SERPING1, SOX17	17/1354	0.0125554	38/10407	1.53804e-06	0.000390034	3.4089	0.000362802
Gut	Endothelial	1354	MP:0005325	Abnormal renal glomerulus morphology	MP:0005367	renal/urinary system phenotype	125	35	ENSG00000159640, ENSG00000130402, ENSG00000086062, ENSG00000187244, ENSG00000186716, ENSG00000168398, ENSG00000134107, ENSG00000177697, ENSG00000205403, ENSG00000182871, ENSG00000187498, ENSG00000093010, ENSG00000150938, ENSG00000198561, ENSG00000176692, ENSG00000183087, ENSG00000177464, ENSG00000213949, ENSG00000135862, ENSG00000116678, ENSG00000204103, ENSG00000140400, ENSG00000111341, ENSG00000157483, ENSG00000164867, ENSG00000100311, ENSG00000011405, ENSG00000158106, ENSG00000106366, ENSG00000162367, ENSG00000066056, ENSG00000079308, ENSG00000111077, ENSG00000056972, ENSG00000114383	ACE, ACTN4, B4GALT1, BCAM, BCR, BDKRB2, BHLHE40, CD151, CFI, COL18A1, COL4A1, COMT, CRIM1, CTNND1, FOXC2, GAS6, GPR4, ITGA1, LAMC1, LEPR, MAFB, MAN2C1, MGP, MYO1E, NOS3, PDGFB, PIK3C2A, RHPN1, SERPINE1, TAL1, TIE1, TNS1, TNS2, TRAF3IP2, TUSC2	35/1354	0.0258493	120/10407	2.14754e-06	0.000520918	3.28323	0.000484548
Gut	Endothelial	1354	MP:0011109	Lethality throughout fetal growth and development, incomplete penetrance	MP:0010768	mortality/aging	195	47	ENSG00000151694, ENSG00000167772, ENSG00000171456, ENSG00000204463, ENSG00000115760, ENSG00000011114, ENSG00000162909, ENSG00000110395, ENSG00000167193, ENSG00000100592, ENSG00000150760, ENSG00000172889, ENSG00000158769, ENSG00000181104, ENSG00000182511, ENSG00000077782, ENSG00000088832, ENSG00000185070, ENSG00000114861, ENSG00000179348, ENSG00000078369, ENSG00000173706, ENSG00000114315, ENSG00000197081, ENSG00000101384, ENSG00000049130, ENSG00000109787, ENSG00000049323, ENSG00000133026, ENSG00000070614, ENSG00000069869, ENSG00000102908, ENSG00000082641, ENSG00000100311, ENSG00000204138, ENSG00000169398, ENSG00000127314, ENSG00000109756, ENSG00000151748, ENSG00000157933, ENSG00000184557, ENSG00000115904, ENSG00000162367, ENSG00000003436, ENSG00000105329, ENSG00000069702, ENSG00000038295	ADAM17, ANGPTL4, ASXL1, BAG6, BIRC6, BTBD7, CAPN2, CBL, CRK, DAAM1, DOCK1, EGFL7, F11R, F2R, FES, FGFR1, FKBP1A, FLRT2, FOXP1, GATA2, GNB1, HEG1, HES1, IGF2R, JAG1, KITLG, KLF3, LTBP1, MYH10, NDST1, NEDD4, NFAT5, NFE2L1, PDGFB, PHACTR4, PTK2, RAP1B, RAPGEF2, SAV1, SKI, SOCS3, SOS1, TAL1, TFPI, TGFB1, TGFBR3, TLL1	47/1354	0.034712	183/10407	2.39574e-06	0.000534634	3.27194	0.000497306
Gut	Endothelial	1354	HP:0012592	Albuminuria	MP:0005376; MP:0005367	homeostasis/metabolism phenotype; renal/urinary system phenotype	55	20	ENSG00000159640, ENSG00000130402, ENSG00000086062, ENSG00000177697, ENSG00000187498, ENSG00000093010, ENSG00000150938, ENSG00000183087, ENSG00000198399, ENSG00000172037, ENSG00000116678, ENSG00000254087, ENSG00000100345, ENSG00000157483, ENSG00000164867, ENSG00000100311, ENSG00000158106, ENSG00000138760, ENSG00000104067, ENSG00000111077	ACE, ACTN4, B4GALT1, CD151, COL4A1, COMT, CRIM1, GAS6, ITSN2, LAMB2, LEPR, LYN, MYH9, MYO1E, NOS3, PDGFB, RHPN1, SCARB2, TJP1, TNS2	20/1354	0.014771	52/10407	3.37138e-06	0.000671748	3.17279	0.000624847
Gut	Endothelial	1354	MP:0001622	Abnormal vasculogenesis	MP:0005385	cardiovascular system phenotype	46	18	ENSG00000126247, ENSG00000179776, ENSG00000150760, ENSG00000136960, ENSG00000182511, ENSG00000115414, ENSG00000061273, ENSG00000128052, ENSG00000148400, ENSG00000124181, ENSG00000162407, ENSG00000032444, ENSG00000112531, ENSG00000131477, ENSG00000109756, ENSG00000113658, ENSG00000069702, ENSG00000107731	CAPNS1, CDH5, DOCK1, ENPP2, FES, FN1, HDAC7, KDR, NOTCH1, PLCG1, PLPP3, PNPLA6, QKI, RAMP2, RAPGEF2, SMAD5, TGFBR3, UNC5B	18/1354	0.0132939	44/10407	3.68719e-06	0.00070934	3.14915	0.000659813
Gut	Endothelial	1354	MP:0002191	Abnormal artery morphology	MP:0005385	cardiovascular system phenotype	36	15	ENSG00000148926, ENSG00000068650, ENSG00000128917, ENSG00000117298, ENSG00000110906, ENSG00000111341, ENSG00000148400, ENSG00000145730, ENSG00000100311, ENSG00000004399, ENSG00000131477, ENSG00000170989, ENSG00000164736, ENSG00000100234, ENSG00000136869	ADM, ATP11A, DLL4, ECE1, KCTD10, MGP, NOTCH1, PAM, PDGFB, PLXND1, RAMP2, S1PR1, SOX17, TIMP3, TLR4	15/1354	0.0110783	34/10407	7.87636e-06	0.00137319	2.86227	0.00127732
Gut	Endothelial	1354	MP:0000219	Increased neutrophil cell number	MP:0005397; MP:0005387	hematopoietic system phenotype; immune system phenotype	205	47	ENSG00000160179, ENSG00000137845, ENSG00000240583, ENSG00000111676, ENSG00000086062, ENSG00000069399, ENSG00000186716, ENSG00000019582, ENSG00000179776, ENSG00000182511, ENSG00000188763, ENSG00000034713, ENSG00000196329, ENSG00000114353, ENSG00000148180, ENSG00000090339, ENSG00000125968, ENSG00000134352, ENSG00000168918, ENSG00000132376, ENSG00000090376, ENSG00000116678, ENSG00000139636, ENSG00000254087, ENSG00000109180, ENSG00000186642, ENSG00000011405, ENSG00000124126, ENSG00000114115, ENSG00000173039, ENSG00000143344, ENSG00000007908, ENSG00000174175, ENSG00000107290, ENSG00000111252, ENSG00000184557, ENSG00000115904, ENSG00000073849, ENSG00000168610, ENSG00000176907, ENSG00000137801, ENSG00000035862, ENSG00000067182, ENSG00000145901, ENSG00000100154, ENSG00000071127, ENSG00000130584	ABCG1, ADAM10, AQP1, ATN1, B4GALT1, BCL3, BCR, CD74, CDH5, FES, FZD9, GABARAPL2, GIMAP5, GNAI2, GSN, ICAM1, ID1, IL6ST, INPP5D, INPP5K, IRAK3, LEPR, LMBR1L, LYN, OCIAD1, PDE2A, PIK3C2A, PREX1, RBP1, RELA, RGL1, SELE, SELP, SETX, SH2B3, SOCS3, SOS1, ST6GAL1, STAT3, TCIM, THBS1, TIMP2, TNFRSF1A, TNIP1, TTC28, WDR1, ZBTB46	47/1354	0.034712	191/10407	8.4059e-06	0.00142111	2.84737	0.00132188
Gut	Endothelial	1354	MP:0003396	Abnormal embryonic hematopoiesis	MP:0005380; MP:0005397	embryo phenotype; hematopoietic system phenotype	33	14	ENSG00000115760, ENSG00000106991, ENSG00000179348, ENSG00000005961, ENSG00000067082, ENSG00000135363, ENSG00000124181, ENSG00000109756, ENSG00000113658, ENSG00000164736, ENSG00000162367, ENSG00000105329, ENSG00000163513, ENSG00000166272	BIRC6, ENG, GATA2, ITGA2B, KLF6, LMO2, PLCG1, RAPGEF2, SMAD5, SOX17, TAL1, TGFB1, TGFBR2, WBP1L	14/1354	0.0103397	31/10407	1.13802e-05	0.00176362	2.7536	0.00164048
Gut	Endothelial	1354	HP:0001974	Leukocytosis	MP:0005397; MP:0005387	hematopoietic system phenotype; immune system phenotype	206	47	ENSG00000137845, ENSG00000145819, ENSG00000171456, ENSG00000068650, ENSG00000086062, ENSG00000186716, ENSG00000176720, ENSG00000179776, ENSG00000109472, ENSG00000198719, ENSG00000155849, ENSG00000116016, ENSG00000188763, ENSG00000148180, ENSG00000165102, ENSG00000090339, ENSG00000134352, ENSG00000168918, ENSG00000140575, ENSG00000109787, ENSG00000049323, ENSG00000254087, ENSG00000085276, ENSG00000170873, ENSG00000129422, ENSG00000109320, ENSG00000100906, ENSG00000119919, ENSG00000011405, ENSG00000116786, ENSG00000144118, ENSG00000129538, ENSG00000177409, ENSG00000138760, ENSG00000174175, ENSG00000111252, ENSG00000213445, ENSG00000115904, ENSG00000198933, ENSG00000176907, ENSG00000105329, ENSG00000137801, ENSG00000166292, ENSG00000067182, ENSG00000100154, ENSG00000114383, ENSG00000132471	ADAM10, ARHGAP26, ASXL1, ATP11A, B4GALT1, BCR, BOK, CDH5, CPE, DLL1, ELMO1, EPAS1, FZD9, GSN, HGSNAT, ICAM1, IL6ST, INPP5D, IQGAP1, KLF3, LTBP1, LYN, MECOM, MTSS1, MTUS1, NFKB1, NFKBIA, NKX2-3, PIK3C2A, PLEKHM2, RALB, RNASE1, SAMD9L, SCARB2, SELP, SH2B3, SIPA1, SOS1, TBKBP1, TCIM, TGFB1, THBS1, TMEM100, TNFRSF1A, TTC28, TUSC2, WBP2	47/1354	0.034712	194/10407	1.30815e-05	0.00197248	2.70499	0.00183476
Gut	Endothelial	1354	MP:0000292	Distended pericardium	MP:0005385	cardiovascular system phenotype	55	19	ENSG00000137845, ENSG00000117362, ENSG00000179776, ENSG00000003402, ENSG00000125266, ENSG00000181104, ENSG00000115414, ENSG00000150907, ENSG00000101384, ENSG00000135363, ENSG00000085276, ENSG00000101752, ENSG00000148400, ENSG00000186111, ENSG00000170365, ENSG00000115904, ENSG00000162367, ENSG00000136842, ENSG00000060237	ADAM10, APH1A, CDH5, CFLAR, EFNB2, F2R, FN1, FOXO1, JAG1, LMO2, MECOM, MIB1, NOTCH1, PIP5K1C, SMAD1, SOS1, TAL1, TMOD1, WNK1	19/1354	0.0140325	52/10407	1.41314e-05	0.00207472	2.68304	0.00192986
Gut	Endothelial	1354	HP:0001873	Thrombocytopenia	MP:0005397	hematopoietic system phenotype	216	49	ENSG00000145819, ENSG00000137486, ENSG00000171456, ENSG00000175866, ENSG00000171552, ENSG00000069399, ENSG00000070831, ENSG00000205403, ENSG00000113851, ENSG00000198719, ENSG00000135766, ENSG00000138185, ENSG00000143819, ENSG00000157554, ENSG00000139083, ENSG00000138081, ENSG00000151702, ENSG00000196329, ENSG00000068001, ENSG00000125968, ENSG00000134352, ENSG00000168918, ENSG00000005961, ENSG00000162434, ENSG00000116678, ENSG00000135363, ENSG00000104903, ENSG00000254087, ENSG00000197353, ENSG00000085276, ENSG00000129422, ENSG00000100345, ENSG00000074527, ENSG00000104805, ENSG00000145623, ENSG00000073417, ENSG00000100311, ENSG00000101000, ENSG00000184500, ENSG00000103769, ENSG00000067560, ENSG00000198053, ENSG00000164736, ENSG00000162367, ENSG00000137076, ENSG00000145901, ENSG00000110799, ENSG00000071127, ENSG00000166913	ARHGAP26, ARRB1, ASXL1, BAIAP2, BCL2L1, BCL3, CDC42, CFI, CRBN, DLL1, EGLN1, ENTPD1, EPHX1, ERG, ETV6, FBXO11, FLI1, GIMAP5, HYAL2, ID1, IL6ST, INPP5D, ITGA2B, JAK1, LEPR, LMO2, LYL1, LYN, LYPD2, MECOM, MTUS1, MYH9, NTN4, NUCB1, OSMR, PDE8A, PDGFB, PROCR, PROS1, RAB11A, RHOA, SIRPA, SOX17, TAL1, TLN1, TNIP1, VWF, WDR1, YWHAB	49/1354	0.0361891	206/10407	1.46655e-05	0.00209792	2.67821	0.00195145
Gut	Endothelial	1354	MP:0004007	Abnormal lung vasculature morphology	MP:0005385; MP:0005388	cardiovascular system phenotype; respiratory system phenotype	50	18	ENSG00000139567, ENSG00000151694, ENSG00000128271, ENSG00000204217, ENSG00000105974, ENSG00000177469, ENSG00000168497, ENSG00000116016, ENSG00000156427, ENSG00000108262, ENSG00000130702, ENSG00000175445, ENSG00000111341, ENSG00000164867, ENSG00000119655, ENSG00000168610, ENSG00000137801, ENSG00000018408	ACVRL1, ADAM17, ADORA2A, BMPR2, CAV1, CAVIN1, CAVIN2, EPAS1, FGF18, GIT1, LAMA5, LPL, MGP, NOS3, NPC2, STAT3, THBS1, WWTR1	18/1354	0.0132939	48/10407	1.56581e-05	0.00218391	2.66076	0.00203143
Gut	Endothelial	1354	HP:0000096	Glomerular sclerosis	MP:0005367	renal/urinary system phenotype	65	21	ENSG00000130402, ENSG00000148926, ENSG00000141522, ENSG00000086062, ENSG00000177697, ENSG00000150938, ENSG00000183087, ENSG00000213949, ENSG00000116678, ENSG00000254087, ENSG00000204103, ENSG00000170873, ENSG00000100345, ENSG00000157483, ENSG00000164867, ENSG00000100311, ENSG00000011405, ENSG00000158106, ENSG00000162367, ENSG00000104067, ENSG00000079308	ACTN4, ADM, ARHGDIA, B4GALT1, CD151, CRIM1, GAS6, ITGA1, LEPR, LYN, MAFB, MTSS1, MYH9, MYO1E, NOS3, PDGFB, PIK3C2A, RHPN1, TAL1, TJP1, TNS1	21/1354	0.0155096	62/10407	1.95688e-05	0.0026628	2.57466	0.00247688
Gut	Endothelial	1354	MP:0005592	Abnormal vascular smooth muscle morphology	MP:0005385; MP:0005369	cardiovascular system phenotype; muscle phenotype	47	17	ENSG00000139567, ENSG00000064989, ENSG00000167193, ENSG00000128917, ENSG00000106991, ENSG00000115414, ENSG00000177464, ENSG00000101384, ENSG00000127528, ENSG00000049323, ENSG00000100311, ENSG00000107679, ENSG00000004399, ENSG00000107263, ENSG00000170989, ENSG00000160691, ENSG00000164736	ACVRL1, CALCRL, CRK, DLL4, ENG, FN1, GPR4, JAG1, KLF2, LTBP1, PDGFB, PLEKHA1, PLXND1, RAPGEF1, S1PR1, SHC1, SOX17	17/1354	0.0125554	45/10407	2.40281e-05	0.00317984	2.49759	0.00295783
Gut	Endothelial	1354	MP:0003566	Abnormal cell adhesion	MP:0005384	cellular phenotype	60	20	ENSG00000044115, ENSG00000198561, ENSG00000100592, ENSG00000164741, ENSG00000073712, ENSG00000136068, ENSG00000075420, ENSG00000164171, ENSG00000005961, ENSG00000150093, ENSG00000170873, ENSG00000100345, ENSG00000107263, ENSG00000109756, ENSG00000143878, ENSG00000160691, ENSG00000241186, ENSG00000198959, ENSG00000079308, ENSG00000159840	CTNNA1, CTNND1, DAAM1, DLC1, FERMT2, FLNB, FNDC3B, ITGA2, ITGA2B, ITGB1, MTSS1, MYH9, RAPGEF1, RAPGEF2, RHOB, SHC1, TDGF1, TGM2, TNS1, ZYX	20/1354	0.014771	59/10407	3.03134e-05	0.00384074	2.41558	0.00357258
Gut	Endothelial	1354	HP:0001698	Pericardial effusion	MP:0005385; MP:0005376	cardiovascular system phenotype; homeostasis/metabolism phenotype	71	22	ENSG00000139567, ENSG00000148926, ENSG00000100592, ENSG00000128917, ENSG00000117298, ENSG00000106991, ENSG00000157554, ENSG00000150907, ENSG00000061273, ENSG00000100644, ENSG00000150093, ENSG00000133026, ENSG00000131196, ENSG00000103335, ENSG00000186111, ENSG00000112531, ENSG00000131477, ENSG00000115904, ENSG00000003436, ENSG00000166292, ENSG00000136842, ENSG00000155657	ACVRL1, ADM, DAAM1, DLL4, ECE1, ENG, ERG, FOXO1, HDAC7, HIF1A, ITGB1, MYH10, NFATC1, PIEZO1, PIP5K1C, QKI, RAMP2, SOS1, TFPI, TMEM100, TMOD1, TTN	22/1354	0.0162482	69/10407	3.65255e-05	0.00439507	2.35703	0.00408821
Gut	Endothelial	1354	MP:0011099	Lethality throughout fetal growth and development, complete penetrance	MP:0010768	mortality/aging	245	53	ENSG00000139567, ENSG00000117114, ENSG00000148926, ENSG00000102606, ENSG00000171456, ENSG00000204217, ENSG00000064989, ENSG00000179776, ENSG00000187498, ENSG00000134871, ENSG00000116016, ENSG00000182511, ENSG00000077782, ENSG00000114861, ENSG00000154727, ENSG00000148180, ENSG00000104365, ENSG00000134352, ENSG00000150093, ENSG00000173801, ENSG00000083168, ENSG00000049130, ENSG00000127528, ENSG00000109787, ENSG00000130702, ENSG00000160932, ENSG00000085276, ENSG00000105976, ENSG00000185787, ENSG00000133026, ENSG00000102908, ENSG00000131196, ENSG00000145730, ENSG00000186642, ENSG00000073921, ENSG00000103335, ENSG00000130300, ENSG00000184500, ENSG00000117707, ENSG00000131477, ENSG00000139687, ENSG00000173039, ENSG00000170989, ENSG00000108061, ENSG00000065613, ENSG00000203883, ENSG00000197694, ENSG00000115306, ENSG00000069702, ENSG00000066056, ENSG00000138594, ENSG00000150630, ENSG00000169946	ACVRL1, ADGRL2, ADM, ARHGEF7, ASXL1, BMPR2, CALCRL, CDH5, COL4A1, COL4A2, EPAS1, FES, FGFR1, FOXP1, GABPA, GSN, IKBKB, IL6ST, ITGB1, JUP, KAT6A, KITLG, KLF2, KLF3, LAMA5, LY6E, MECOM, MET, MORF4L1, MYH10, NFAT5, NFATC1, PAM, PDE2A, PICALM, PIEZO1, PLVAP, PROS1, PROX1, RAMP2, RB1, RELA, S1PR1, SHOC2, SLK, SOX18, SPTAN1, SPTBN1, TGFBR3, TIE1, TMOD3, VEGFC, ZFPM2	53/1354	0.0391433	236/10407	3.7026e-05	0.00439507	2.35703	0.00408821
Gut	Endothelial	1354	MP:0002875	Decreased erythrocyte cell number	MP:0005397	hematopoietic system phenotype	251	53	ENSG00000137845, ENSG00000120318, ENSG00000124406, ENSG00000086062, ENSG00000140299, ENSG00000152492, ENSG00000107736, ENSG00000166446, ENSG00000187498, ENSG00000134871, ENSG00000080845, ENSG00000158711, ENSG00000164035, ENSG00000066629, ENSG00000116016, ENSG00000138190, ENSG00000138081, ENSG00000156515, ENSG00000068001, ENSG00000125968, ENSG00000163083, ENSG00000168264, ENSG00000005961, ENSG00000049130, ENSG00000169926, ENSG00000109787, ENSG00000146021, ENSG00000112769, ENSG00000135363, ENSG00000085276, ENSG00000150712, ENSG00000129422, ENSG00000145555, ENSG00000197879, ENSG00000157483, ENSG00000109320, ENSG00000065054, ENSG00000145623, ENSG00000113068, ENSG00000073921, ENSG00000011405, ENSG00000109756, ENSG00000101265, ENSG00000139687, ENSG00000127511, ENSG00000213445, ENSG00000131389, ENSG00000173757, ENSG00000198959, ENSG00000138594, ENSG00000145901, ENSG00000115705, ENSG00000114383	ADAM10, ARAP3, ATP8A1, B4GALT1, BNIP2, CCDC50, CDH23, CDYL2, COL4A1, COL4A2, DLGAP4, ELK4, EMCN, EML1, EPAS1, EXOC6, FBXO11, HK1, HYAL2, ID1, INHBB, IRF2BP2, ITGA2B, KITLG, KLF13, KLF3, KLHL3, LAMA4, LMO2, MECOM, MTMR12, MTUS1, MYO10, MYO1C, MYO1E, NFKB1, NHERF2, OSMR, PFDN1, PICALM, PIK3C2A, RAPGEF2, RASSF2, RB1, SIN3B, SIPA1, SLC6A6, STAT5B, TGM2, TMOD3, TNIP1, TPO, TUSC2	53/1354	0.0391433	237/10407	4.18041e-05	0.00485885	2.31347	0.00451961
Gut	Endothelial	1354	HP:0002170	Intracranial hemorrhage	MP:0005385; MP:0003631	cardiovascular system phenotype; nervous system phenotype	66	20	ENSG00000162551, ENSG00000187498, ENSG00000157554, ENSG00000151702, ENSG00000054598, ENSG00000176692, ENSG00000145907, ENSG00000142798, ENSG00000138448, ENSG00000101384, ENSG00000166086, ENSG00000135862, ENSG00000106397, ENSG00000032444, ENSG00000184500, ENSG00000120156, ENSG00000003436, ENSG00000105329, ENSG00000158195, ENSG00000060237	ALPL, COL4A1, ERG, FLI1, FOXC1, FOXC2, G3BP1, HSPG2, ITGAV, JAG1, JAM3, LAMC1, PLOD3, PNPLA6, PROS1, TEK, TFPI, TGFB1, WASF2, WNK1	20/1354	0.014771	62/10407	6.78784e-05	0.00742536	2.12928	0.00690692
Gut	Endothelial	1354	HP:0011028	Abnormality of blood circulation	MP:0005385	cardiovascular system phenotype	41	15	ENSG00000112414, ENSG00000162909, ENSG00000136960, ENSG00000102755, ENSG00000173801, ENSG00000049130, ENSG00000133116, ENSG00000116678, ENSG00000101752, ENSG00000131196, ENSG00000169398, ENSG00000106366, ENSG00000101665, ENSG00000166292, ENSG00000155657	ADGRG6, CAPN2, ENPP2, FLT1, JUP, KITLG, KL, LEPR, MIB1, NFATC1, PTK2, SERPINE1, SMAD7, TMEM100, TTN	15/1354	0.0110783	40/10407	7.96078e-05	0.008541	2.06849	0.00794467
Gut	Endothelial	1354	HP:0005133	Right ventricular dilatation	MP:0005385	cardiovascular system phenotype	48	16	ENSG00000144476, ENSG00000105974, ENSG00000167193, ENSG00000078401, ENSG00000077782, ENSG00000088832, ENSG00000113070, ENSG00000135547, ENSG00000197081, ENSG00000160789, ENSG00000068305, ENSG00000169418, ENSG00000100311, ENSG00000154553, ENSG00000177666, ENSG00000174640	ACKR3, CAV1, CRK, EDN1, FGFR1, FKBP1A, HBEGF, HEY2, IGF2R, LMNA, MEF2A, NPR1, PDGFB, PDLIM3, PNPLA2, SLCO2A1	16/1354	0.0118168	45/10407	9.76697e-05	0.0100907	1.99608	0.00938619
Gut	Endothelial	1354	HP:0001629	Ventricular septal defect	MP:0005385	cardiovascular system phenotype	158	36	ENSG00000144476, ENSG00000151694, ENSG00000175866, ENSG00000100592, ENSG00000150760, ENSG00000117298, ENSG00000078401, ENSG00000182511, ENSG00000088832, ENSG00000054598, ENSG00000176692, ENSG00000114861, ENSG00000173706, ENSG00000135547, ENSG00000101384, ENSG00000083168, ENSG00000109787, ENSG00000130702, ENSG00000169641, ENSG00000085276, ENSG00000133026, ENSG00000131196, ENSG00000164867, ENSG00000167693, ENSG00000130300, ENSG00000004399, ENSG00000080298, ENSG00000108061, ENSG00000101665, ENSG00000115904, ENSG00000115306, ENSG00000184058, ENSG00000038295, ENSG00000108953, ENSG00000169946, ENSG00000178175	ACKR3, ADAM17, BAIAP2, DAAM1, DOCK1, ECE1, EDN1, FES, FKBP1A, FOXC1, FOXC2, FOXP1, HEG1, HEY2, JAG1, KAT6A, KLF3, LAMA5, LUZP1, MECOM, MYH10, NFATC1, NOS3, NXN, PLVAP, PLXND1, RFX3, SHOC2, SMAD7, SOS1, SPTBN1, TBX1, TLL1, YWHAE, ZFPM2, ZNF366	36/1354	0.0265879	147/10407	0.000102997	0.0104054	1.98274	0.00967894
Gut	Endothelial	1354	HP:0011869	Abnormal platelet function	MP:0005397; MP:0005376	hematopoietic system phenotype; homeostasis/metabolism phenotype	61	19	ENSG00000137845, ENSG00000151694, ENSG00000177119, ENSG00000163947, ENSG00000171552, ENSG00000070831, ENSG00000138185, ENSG00000164171, ENSG00000005961, ENSG00000150093, ENSG00000100345, ENSG00000135318, ENSG00000107438, ENSG00000011405, ENSG00000006638, ENSG00000137076, ENSG00000049245, ENSG00000125753, ENSG00000110799	ADAM10, ADAM17, ANO6, ARHGEF3, BCL2L1, CDC42, ENTPD1, ITGA2, ITGA2B, ITGB1, MYH9, NT5E, PDLIM1, PIK3C2A, TBXA2R, TLN1, VAMP3, VASP, VWF	19/1354	0.0140325	59/10407	0.000105216	0.0104054	1.98274	0.00967894
Gut	Endothelial	1354	MP:0002086	Abnormal extraembryonic tissue morphology	MP:0005380	embryo phenotype	110	27	ENSG00000044115, ENSG00000153071, ENSG00000129562, ENSG00000105993, ENSG00000157557, ENSG00000077782, ENSG00000115414, ENSG00000140564, ENSG00000167468, ENSG00000149084, ENSG00000185122, ENSG00000161638, ENSG00000138448, ENSG00000130702, ENSG00000091136, ENSG00000162407, ENSG00000032444, ENSG00000101000, ENSG00000169398, ENSG00000134318, ENSG00000170365, ENSG00000113658, ENSG00000115904, ENSG00000241186, ENSG00000105329, ENSG00000104067, ENSG00000137076	CTNNA1, DAB2, DAD1, DNAJB6, ETS2, FGFR1, FN1, FURIN, GPX4, HSD17B12, HSF1, ITGA5, ITGAV, LAMA5, LAMB1, PLPP3, PNPLA6, PROCR, PTK2, ROCK2, SMAD1, SMAD5, SOS1, TDGF1, TGFB1, TJP1, TLN1	27/1354	0.0199409	99/10407	0.000109874	0.0105688	1.97598	0.00983085
Gut	Endothelial	1354	HP:0001789	Hydrops fetalis	MP:0005376	homeostasis/metabolism phenotype	51	17	ENSG00000148926, ENSG00000064989, ENSG00000167193, ENSG00000150760, ENSG00000117298, ENSG00000182511, ENSG00000037280, ENSG00000054598, ENSG00000114861, ENSG00000136630, ENSG00000140443, ENSG00000169418, ENSG00000143622, ENSG00000184058, ENSG00000150630, ENSG00000148516, ENSG00000169946	ADM, CALCRL, CRK, DOCK1, ECE1, FES, FLT4, FOXC1, FOXP1, HLX, IGF1R, NPR1, RIT1, TBX1, VEGFC, ZEB1, ZFPM2	17/1354	0.0125554	50/10407	0.00011324	0.0107079	1.97029	0.00996031
Gut	Endothelial	1354	MP:0005329	Abnormal myocardium layer morphology	MP:0005385; MP:0005369	cardiovascular system phenotype; muscle phenotype	84	23	ENSG00000139567, ENSG00000136383, ENSG00000064989, ENSG00000105974, ENSG00000120885, ENSG00000113712, ENSG00000125266, ENSG00000088832, ENSG00000135547, ENSG00000100644, ENSG00000124440, ENSG00000142798, ENSG00000197081, ENSG00000116678, ENSG00000198909, ENSG00000148400, ENSG00000169418, ENSG00000177666, ENSG00000112531, ENSG00000136238, ENSG00000159200, ENSG00000155657, ENSG00000071127	ACVRL1, ALPK3, CALCRL, CAV1, CLU, CSNK1A1, EFNB2, FKBP1A, HEY2, HIF1A, HIF3A, HSPG2, IGF2R, LEPR, MAP3K3, NOTCH1, NPR1, PNPLA2, QKI, RAC1, RCAN1, TTN, WDR1	23/1354	0.0169867	79/10407	0.000119424	0.0111044	1.9545	0.0103291
Gut	Endothelial	1354	MP:0001786	Skin edema	MP:0005376; MP:0010771	homeostasis/metabolism phenotype; integument phenotype	48	16	ENSG00000091879, ENSG00000083168, ENSG00000085276, ENSG00000185787, ENSG00000100311, ENSG00000130300, ENSG00000088808, ENSG00000139687, ENSG00000108061, ENSG00000101665, ENSG00000115904, ENSG00000203883, ENSG00000162367, ENSG00000184058, ENSG00000066056, ENSG00000169946	ANGPT2, KAT6A, MECOM, MORF4L1, PDGFB, PLVAP, PPP1R13B, RB1, SHOC2, SMAD7, SOS1, SOX18, TAL1, TBX1, TIE1, ZFPM2	16/1354	0.0118168	46/10407	0.000131874	0.011715	1.93126	0.010897
Gut	Endothelial	1354	HP:0011840	Abnormality of T cell physiology	MP:0005397; MP:0005387	hematopoietic system phenotype; immune system phenotype	122	30	ENSG00000171552, ENSG00000110395, ENSG00000149091, ENSG00000138166, ENSG00000010810, ENSG00000133574, ENSG00000114353, ENSG00000003147, ENSG00000090339, ENSG00000117318, ENSG00000134470, ENSG00000168918, ENSG00000091409, ENSG00000143772, ENSG00000136802, ENSG00000198909, ENSG00000100345, ENSG00000111859, ENSG00000131196, ENSG00000101096, ENSG00000119655, ENSG00000099250, ENSG00000157045, ENSG00000178209, ENSG00000007908, ENSG00000174175, ENSG00000158710, ENSG00000196628, ENSG00000198959, ENSG00000125733	BCL2L1, CBL, DGKZ, DUSP5, FYN, GIMAP4, GNAI2, ICA1, ICAM1, ID3, IL15RA, INPP5D, ITGA6, ITPKB, LRRC8A, MAP3K3, MYH9, NEDD9, NFATC1, NFATC2, NPC2, NRP1, NTAN1, PLEC, SELE, SELP, TAGLN2, TCF4, TGM2, TRIP10	30/1354	0.0221566	117/10407	0.00015905	0.0138647	1.85809	0.0128967
Gut	Endothelial	1354	MP:0001689	Incomplete somite formation	MP:0005380	embryo phenotype	40	14	ENSG00000179776, ENSG00000198719, ENSG00000106991, ENSG00000115414, ENSG00000100644, ENSG00000161638, ENSG00000070018, ENSG00000085276, ENSG00000081189, ENSG00000131446, ENSG00000101752, ENSG00000185551, ENSG00000162367, ENSG00000158195	CDH5, DLL1, ENG, FN1, HIF1A, ITGA5, LRP6, MECOM, MEF2C, MGAT1, MIB1, NR2F2, TAL1, WASF2	14/1354	0.0103397	38/10407	0.000171159	0.0146316	1.83471	0.01361
Gut	Endothelial	1354	MP:0000208	Decreased hematocrit	MP:0005397	hematopoietic system phenotype	221	46	ENSG00000159640, ENSG00000137845, ENSG00000087274, ENSG00000069122, ENSG00000128271, ENSG00000086062, ENSG00000152492, ENSG00000187498, ENSG00000134871, ENSG00000158856, ENSG00000158711, ENSG00000164035, ENSG00000116016, ENSG00000138190, ENSG00000138081, ENSG00000151702, ENSG00000196329, ENSG00000171115, ENSG00000156515, ENSG00000150093, ENSG00000049130, ENSG00000112769, ENSG00000150712, ENSG00000129422, ENSG00000118680, ENSG00000145555, ENSG00000157483, ENSG00000082641, ENSG00000065054, ENSG00000074527, ENSG00000145623, ENSG00000100311, ENSG00000073921, ENSG00000011405, ENSG00000116786, ENSG00000117450, ENSG00000131389, ENSG00000133121, ENSG00000173757, ENSG00000162367, ENSG00000198959, ENSG00000137076, ENSG00000145901, ENSG00000111077, ENSG00000115705, ENSG00000060237	ACE, ADAM10, ADD1, ADGRF5, ADORA2A, B4GALT1, CCDC50, COL4A1, COL4A2, DMTN, ELK4, EMCN, EPAS1, EXOC6, FBXO11, FLI1, GIMAP5, GIMAP8, HK1, ITGB1, KITLG, LAMA4, MTMR12, MTUS1, MYL12B, MYO10, MYO1E, NFE2L1, NHERF2, NTN4, OSMR, PDGFB, PICALM, PIK3C2A, PLEKHM2, PRDX1, SLC6A6, STARD13, STAT5B, TAL1, TGM2, TLN1, TNIP1, TNS2, TPO, WNK1	46/1354	0.0339734	208/10407	0.000173144	0.0146316	1.83471	0.01361
Gut	Endothelial	1354	MP:0009764	Decreased sensitivity to induced morbidity/mortality	MP:0010768	mortality/aging	47	16	ENSG00000135046, ENSG00000015475, ENSG00000101331, ENSG00000169504, ENSG00000181104, ENSG00000183087, ENSG00000171105, ENSG00000164867, ENSG00000184588, ENSG00000139946, ENSG00000139687, ENSG00000118515, ENSG00000176170, ENSG00000198959, ENSG00000136869, ENSG00000067182	ANXA1, BID, CCM2L, CLIC4, F2R, GAS6, INSR, NOS3, PDE4B, PELI2, RB1, SGK1, SPHK1, TGM2, TLR4, TNFRSF1A	16/1354	0.0118168	47/10407	0.000176074	0.0146316	1.83471	0.01361
Gut	Endothelial	1354	MP:0003984	Embryonic growth retardation	MP:0005380; MP:0005378	embryo phenotype; growth/size/body region phenotype	471	83	ENSG00000075624, ENSG00000139567, ENSG00000160710, ENSG00000134884, ENSG00000102606, ENSG00000175866, ENSG00000050820, ENSG00000204217, ENSG00000179776, ENSG00000003402, ENSG00000129562, ENSG00000164741, ENSG00000128917, ENSG00000125266, ENSG00000110321, ENSG00000106991, ENSG00000136960, ENSG00000196411, ENSG00000157554, ENSG00000139083, ENSG00000181104, ENSG00000077782, ENSG00000037280, ENSG00000115414, ENSG00000150907, ENSG00000145907, ENSG00000106070, ENSG00000100644, ENSG00000149084, ENSG00000161638, ENSG00000138448, ENSG00000150093, ENSG00000101384, ENSG00000173801, ENSG00000110906, ENSG00000127528, ENSG00000116586, ENSG00000150457, ENSG00000071054, ENSG00000081189, ENSG00000131446, ENSG00000101752, ENSG00000100345, ENSG00000082641, ENSG00000148400, ENSG00000180370, ENSG00000103335, ENSG00000121879, ENSG00000124181, ENSG00000145632, ENSG00000106397, ENSG00000162407, ENSG00000032444, ENSG00000108946, ENSG00000101000, ENSG00000169398, ENSG00000127947, ENSG00000127329, ENSG00000112531, ENSG00000105538, ENSG00000139687, ENSG00000153250, ENSG00000106615, ENSG00000023191, ENSG00000108061, ENSG00000143570, ENSG00000065613, ENSG00000113658, ENSG00000164736, ENSG00000171056, ENSG00000197694, ENSG00000162367, ENSG00000120156, ENSG00000003436, ENSG00000105329, ENSG00000163513, ENSG00000104067, ENSG00000166292, ENSG00000136842, ENSG00000153827, ENSG00000155657, ENSG00000158195, ENSG00000060237	ACTB, ACVRL1, ADAR, ARGLU1, ARHGEF7, BAIAP2, BCAR1, BMPR2, CDH5, CFLAR, DAD1, DLC1, DLL4, EFNB2, EIF4G2, ENG, ENPP2, EPHB4, ERG, ETV6, F2R, FGFR1, FLT4, FN1, FOXO1, G3BP1, GRB10, HIF1A, HSD17B12, ITGA5, ITGAV, ITGB1, JAG1, JUP, KCTD10, KLF2, LAMTOR2, LATS2, MAP4K4, MEF2C, MGAT1, MIB1, MYH9, NFE2L1, NOTCH1, PAK2, PIEZO1, PIK3CA, PLCG1, PLK2, PLOD3, PLPP3, PNPLA6, PRKAR1A, PROCR, PTK2, PTPN12, PTPRB, QKI, RASIP1, RB1, RBMS1, RHEB, RNH1, SHOC2, SLC39A1, SLK, SMAD5, SOX17, SOX7, SPTAN1, TAL1, TEK, TFPI, TGFB1, TGFBR2, TJP1, TMEM100, TMOD1, TRIP12, TTN, WASF2, WNK1	83/1354	0.0612999	436/10407	0.000178339	0.0146316	1.83471	0.01361
Gut	Endothelial	1354	HP:0012311	Monocytosis	MP:0005397; MP:0005387	hematopoietic system phenotype; immune system phenotype	159	35	ENSG00000160179, ENSG00000171456, ENSG00000161940, ENSG00000019582, ENSG00000161281, ENSG00000160213, ENSG00000198719, ENSG00000116016, ENSG00000182511, ENSG00000151702, ENSG00000188763, ENSG00000034713, ENSG00000114353, ENSG00000103657, ENSG00000090339, ENSG00000125968, ENSG00000137496, ENSG00000168918, ENSG00000116678, ENSG00000254087, ENSG00000100906, ENSG00000109180, ENSG00000011405, ENSG00000107290, ENSG00000111252, ENSG00000087266, ENSG00000125089, ENSG00000168610, ENSG00000198933, ENSG00000176907, ENSG00000105329, ENSG00000137801, ENSG00000145901, ENSG00000170142, ENSG00000130584	ABCG1, ASXL1, BCL6B, CD74, COX7A1, CSTB, DLL1, EPAS1, FES, FLI1, FZD9, GABARAPL2, GNAI2, HERC1, ICAM1, ID1, IL18BP, INPP5D, LEPR, LYN, NFKBIA, OCIAD1, PIK3C2A, SETX, SH2B3, SH3BP2, SH3TC1, STAT3, TBKBP1, TCIM, TGFB1, THBS1, TNIP1, UBE2E1, ZBTB46	35/1354	0.0258493	147/10407	0.000230711	0.0181286	1.74163	0.0168629
Gut	Endothelial	1354	MP:0005093	Decreased B cell proliferation	MP:0005384; MP:0005397; MP:0005387	cellular phenotype; hematopoietic system phenotype; immune system phenotype	82	22	ENSG00000069399, ENSG00000019582, ENSG00000110651, ENSG00000134954, ENSG00000151702, ENSG00000196329, ENSG00000117318, ENSG00000168310, ENSG00000154589, ENSG00000254087, ENSG00000131196, ENSG00000109320, ENSG00000100906, ENSG00000173193, ENSG00000198805, ENSG00000170836, ENSG00000173039, ENSG00000087266, ENSG00000005020, ENSG00000101665, ENSG00000136869, ENSG00000148516	BCL3, CD74, CD81, ETS1, FLI1, GIMAP5, ID3, IRF2, LY96, LYN, NFATC1, NFKB1, NFKBIA, PARP14, PNP, PPM1D, RELA, SH3BP2, SKAP2, SMAD7, TLR4, ZEB1	22/1354	0.0162482	78/10407	0.000275424	0.0199557	1.69993	0.0185624
Gut	Endothelial	1354	HP:0001713	Abnormal cardiac ventricle morphology	MP:0005385	cardiovascular system phenotype	89	23	ENSG00000120885, ENSG00000167193, ENSG00000100592, ENSG00000128917, ENSG00000125266, ENSG00000135766, ENSG00000106991, ENSG00000135547, ENSG00000100644, ENSG00000134352, ENSG00000171105, ENSG00000160932, ENSG00000133026, ENSG00000214456, ENSG00000177666, ENSG00000071242, ENSG00000101665, ENSG00000115904, ENSG00000115306, ENSG00000137801, ENSG00000155657, ENSG00000108953, ENSG00000169946	CLU, CRK, DAAM1, DLL4, EFNB2, EGLN1, ENG, HEY2, HIF1A, IL6ST, INSR, LY6E, MYH10, PLIN5, PNPLA2, RPS6KA2, SMAD7, SOS1, SPTBN1, THBS1, TTN, YWHAE, ZFPM2	23/1354	0.0169867	84/10407	0.000325121	0.0224358	1.64906	0.0208693
Gut	Endothelial	1354	MP:0001601	Abnormal myelopoiesis	MP:0005397; MP:0005387	hematopoietic system phenotype; immune system phenotype	57	17	ENSG00000171456, ENSG00000129993, ENSG00000182511, ENSG00000127946, ENSG00000125968, ENSG00000168918, ENSG00000083168, ENSG00000254087, ENSG00000100906, ENSG00000188313, ENSG00000140464, ENSG00000198805, ENSG00000139687, ENSG00000177409, ENSG00000184557, ENSG00000073849, ENSG00000071127	ASXL1, CBFA2T3, FES, HIP1, ID1, INPP5D, KAT6A, LYN, NFKBIA, PLSCR1, PML, PNP, RB1, SAMD9L, SOCS3, ST6GAL1, WDR1	17/1354	0.0125554	54/10407	0.000325739	0.0224358	1.64906	0.0208693
Gut	Endothelial	1354	HP:0002088	Abnormal lung morphology	MP:0005388	respiratory system phenotype	154	34	ENSG00000160179, ENSG00000151694, ENSG00000069122, ENSG00000131016, ENSG00000015475, ENSG00000105974, ENSG00000105971, ENSG00000177469, ENSG00000075275, ENSG00000139182, ENSG00000138604, ENSG00000165102, ENSG00000168172, ENSG00000125968, ENSG00000197081, ENSG00000168918, ENSG00000133116, ENSG00000127528, ENSG00000130702, ENSG00000107798, ENSG00000136802, ENSG00000111341, ENSG00000147862, ENSG00000164867, ENSG00000119655, ENSG00000113580, ENSG00000106397, ENSG00000106366, ENSG00000145391, ENSG00000120833, ENSG00000105329, ENSG00000178726, ENSG00000137801, ENSG00000166292	ABCG1, ADAM17, ADGRF5, AKAP12, BID, CAV1, CAV2, CAVIN1, CELSR1, CLSTN3, GLCE, HGSNAT, HOOK3, ID1, IGF2R, INPP5D, KL, KLF2, LAMA5, LIPA, LRRC8A, MGP, NFIB, NOS3, NPC2, NR3C1, PLOD3, SERPINE1, SETD7, SOCS2, TGFB1, THBD, THBS1, TMEM100	34/1354	0.0251108	146/10407	0.000436679	0.0293522	1.53236	0.0273028
Gut	Endothelial	1354	MP:0008770	Decreased survivor rate	MP:0010768	mortality/aging	196	40	ENSG00000159640, ENSG00000144476, ENSG00000151694, ENSG00000153317, ENSG00000175866, ENSG00000169504, ENSG00000150938, ENSG00000100592, ENSG00000129521, ENSG00000181104, ENSG00000136068, ENSG00000179348, ENSG00000184344, ENSG00000196329, ENSG00000108262, ENSG00000030582, ENSG00000103657, ENSG00000068001, ENSG00000197081, ENSG00000049130, ENSG00000109787, ENSG00000160789, ENSG00000106511, ENSG00000133026, ENSG00000145555, ENSG00000164867, ENSG00000113580, ENSG00000157045, ENSG00000163110, ENSG00000108518, ENSG00000178209, ENSG00000117707, ENSG00000169398, ENSG00000172819, ENSG00000173039, ENSG00000189056, ENSG00000151748, ENSG00000007314, ENSG00000131018, ENSG00000162367	ACE, ACKR3, ADAM17, ASAP1, BAIAP2, CLIC4, CRIM1, DAAM1, EGLN3, F2R, FLNB, GATA2, GDF3, GIMAP5, GIT1, GRN, HERC1, HYAL2, IGF2R, KITLG, KLF3, LMNA, MEOX2, MYH10, MYO10, NOS3, NR3C1, NTAN1, PDLIM5, PFN1, PLEC, PROX1, PTK2, RARG, RELA, RELN, SAV1, SCN4A, SYNE1, TAL1	40/1354	0.0295421	183/10407	0.000573406	0.0380837	1.41926	0.0354247
Gut	Endothelial	1354	HP:0012649	Increased inflammatory response	MP:0005387	immune system phenotype	103	25	ENSG00000213088, ENSG00000144648, ENSG00000106546, ENSG00000135046, ENSG00000000938, ENSG00000116717, ENSG00000114353, ENSG00000106211, ENSG00000134352, ENSG00000254087, ENSG00000170873, ENSG00000164867, ENSG00000145623, ENSG00000117707, ENSG00000173166, ENSG00000173039, ENSG00000087266, ENSG00000185187, ENSG00000184557, ENSG00000105329, ENSG00000163513, ENSG00000028137, ENSG00000056972, ENSG00000107738, ENSG00000071127	ACKR1, ACKR2, AHR, ANXA1, FGR, GADD45A, GNAI2, HSPB1, IL6ST, LYN, MTSS1, NOS3, OSMR, PROX1, RAPH1, RELA, SH3BP2, SIGIRR, SOCS3, TGFB1, TGFBR2, TNFRSF1B, TRAF3IP2, VSIR, WDR1	25/1354	0.0184638	99/10407	0.000694253	0.0426183	1.3704	0.0396427
Gut	Endothelial	1354	MP:0008719	Impaired neutrophil recruitment	MP:0005397; MP:0005387	hematopoietic system phenotype; immune system phenotype	45	14	ENSG00000086062, ENSG00000105974, ENSG00000179776, ENSG00000137312, ENSG00000148180, ENSG00000090339, ENSG00000104365, ENSG00000154589, ENSG00000184588, ENSG00000124126, ENSG00000007908, ENSG00000174175, ENSG00000064225, ENSG00000056972	B4GALT1, CAV1, CDH5, FLOT1, GSN, ICAM1, IKBKB, LY96, PDE4B, PREX1, SELE, SELP, ST3GAL6, TRAF3IP2	14/1354	0.0103397	43/10407	0.000739361	0.0443537	1.35307	0.0412569
Gut	Epithelial	1204	MP:0002118	Abnormal lipid homeostasis	MP:0005376	homeostasis/metabolism phenotype	151	42	ENSG00000138075, ENSG00000011198, ENSG00000072778, ENSG00000006831, ENSG00000169692, ENSG00000110244, ENSG00000111701, ENSG00000130203, ENSG00000104763, ENSG00000245848, ENSG00000172292, ENSG00000120675, ENSG00000113790, ENSG00000173153, ENSG00000163586, ENSG00000170608, ENSG00000138796, ENSG00000049860, ENSG00000101076, ENSG00000171105, ENSG00000130164, ENSG00000125505, ENSG00000168389, ENSG00000009950, ENSG00000138823, ENSG00000161048, ENSG00000015520, ENSG00000119655, ENSG00000131910, ENSG00000025434, ENSG00000185813, ENSG00000177666, ENSG00000132170, ENSG00000109819, ENSG00000073060, ENSG00000187531, ENSG00000125255, ENSG00000163581, ENSG00000137700, ENSG00000101276, ENSG00000118046, ENSG00000158125	ABCG5, ABHD5, ACADVL, ADIPOR2, AGPAT2, APOA4, APOBEC1, APOE, ASAH1, CEBPA, CERS6, DNAJC15, EHHADH, ESRRA, FABP1, FOXA3, HADH, HEXB, HNF4A, INSR, LDLR, MBOAT7, MFSD2A, MLXIPL, MTTP, NAPEPLD, NPC1L1, NPC2, NR0B2, NR1H3, PCYT2, PNPLA2, PPARG, PPARGC1A, SCARB1, SIRT7, SLC10A2, SLC2A2, SLC37A4, SLC52A3, STK11, XDH	42/1204	0.0348837	137/10407	1.35139e-09	6.70651e-06	5.1735	6.50234e-06
Gut	Epithelial	1204	MP:0010155	Abnormal intestine physiology	MP:0005381	digestive/alimentary phenotype	45	21	ENSG00000106541, ENSG00000129354, ENSG00000121380, ENSG00000165556, ENSG00000001626, ENSG00000106404, ENSG00000198018, ENSG00000119888, ENSG00000137331, ENSG00000175538, ENSG00000100079, ENSG00000205213, ENSG00000162896, ENSG00000120756, ENSG00000171174, ENSG00000178828, ENSG00000064651, ENSG00000080493, ENSG00000100170, ENSG00000174358, ENSG00000166145	AGR2, AP1M2, BCL2L14, CDX2, CFTR, CLDN15, ENTPD7, EPCAM, IER3, KCNE3, LGALS2, LGR4, PIGR, PLS1, RBKS, RNF186, SLC12A2, SLC4A4, SLC5A1, SLC6A19, SPINT1	21/1204	0.0174419	44/10407	2.62024e-09	6.70651e-06	5.1735	6.50234e-06
Gut	Epithelial	1204	HP:0012153	Hypotriglyceridemia	MP:0005376	homeostasis/metabolism phenotype	350	75	ENSG00000011198, ENSG00000197142, ENSG00000006831, ENSG00000132855, ENSG00000122359, ENSG00000110244, ENSG00000084674, ENSG00000130203, ENSG00000204444, ENSG00000165272, ENSG00000119411, ENSG00000153113, ENSG00000136305, ENSG00000187288, ENSG00000166165, ENSG00000113742, ENSG00000095321, ENSG00000120306, ENSG00000155792, ENSG00000185000, ENSG00000062282, ENSG00000116133, ENSG00000120675, ENSG00000170231, ENSG00000188522, ENSG00000006607, ENSG00000118972, ENSG00000129514, ENSG00000171766, ENSG00000088256, ENSG00000197448, ENSG00000113161, ENSG00000101076, ENSG00000105707, ENSG00000186480, ENSG00000130164, ENSG00000111684, ENSG00000072518, ENSG00000168389, ENSG00000150527, ENSG00000009950, ENSG00000166391, ENSG00000143158, ENSG00000138823, ENSG00000196586, ENSG00000144426, ENSG00000102471, ENSG00000023228, ENSG00000025434, ENSG00000152782, ENSG00000124253, ENSG00000100889, ENSG00000099139, ENSG00000215193, ENSG00000051382, ENSG00000138308, ENSG00000177666, ENSG00000132170, ENSG00000173281, ENSG00000146733, ENSG00000127328, ENSG00000183421, ENSG00000099194, ENSG00000116171, ENSG00000164023, ENSG00000187531, ENSG00000163959, ENSG00000186198, ENSG00000182600, ENSG00000072310, ENSG00000214530, ENSG00000170537, ENSG00000155158, ENSG00000143367, ENSG00000006611	ABHD5, ACSL5, ADIPOR2, ANGPTL3, ANXA11, APOA4, APOB, APOE, APOM, AQP3, BSPRY, CAST, CIDEB, CIDEC, CKB, CPEB4, CRAT, CYSTM1, DEPTOR, DGAT1, DGAT2, DHCR24, DNAJC15, FABP6, FAM83G, FARP2, FGF23, FOXA1, GATM, GNA11, GSTK1, HMGCR, HNF4A, HPN, INSIG1, LDLR, LPCAT3, MARK2, MFSD2A, MIA2, MLXIPL, MOGAT2, MPC2, MTTP, MYO6, NBEAL1, NDFIP2, NDUFS1, NR1H3, PANK1, PCK1, PCK2, PCSK5, PEX26, PIK3CB, PLA2G12B, PNPLA2, PPARG, PPP1R3B, PSPH, RAB3IP, RIPK4, SCD, SCP2, SGMS2, SIRT7, SLC51A, SLC51B, SNORC, SREBF1, STARD10, TMC7, TTC39B, TUFT1, USH1C	75/1204	0.0622924	331/10407	4.82893e-09	8.23977e-06	5.08409	7.98892e-06
Gut	Epithelial	1204	HP:0003110	Abnormality of urine homeostasis	MP:0005376; MP:0005367	homeostasis/metabolism phenotype; renal/urinary system phenotype	100	29	ENSG00000159640, ENSG00000198931, ENSG00000181885, ENSG00000167969, ENSG00000105755, ENSG00000103876, ENSG00000167363, ENSG00000179163, ENSG00000138796, ENSG00000084754, ENSG00000113924, ENSG00000135100, ENSG00000141434, ENSG00000157483, ENSG00000204386, ENSG00000171759, ENSG00000124299, ENSG00000176894, ENSG00000168447, ENSG00000007216, ENSG00000170482, ENSG00000004864, ENSG00000225697, ENSG00000080493, ENSG00000174358, ENSG00000134215, ENSG00000111424, ENSG00000126562, ENSG00000158125	ACE, APRT, CLDN7, ECI1, ETHE1, FAH, FN3K, FUCA1, HADH, HADHA, HGD, HNF1A, MEP1B, MYO1E, NEU1, PAH, PEPD, PXMP2, SCNN1B, SLC13A2, SLC23A1, SLC25A13, SLC26A6, SLC4A4, SLC6A19, VAV3, VDR, WNK4, XDH	29/1204	0.0240864	94/10407	4.11475e-07	0.000351056	3.45462	0.000340369
Gut	Epithelial	1204	MP:0001547	Abnormal lipid level	MP:0005376	homeostasis/metabolism phenotype	101	29	ENSG00000011198, ENSG00000163686, ENSG00000112304, ENSG00000163295, ENSG00000130203, ENSG00000188611, ENSG00000062282, ENSG00000172893, ENSG00000127884, ENSG00000167969, ENSG00000120915, ENSG00000103089, ENSG00000163586, ENSG00000064763, ENSG00000186188, ENSG00000070610, ENSG00000175066, ENSG00000111684, ENSG00000138823, ENSG00000204099, ENSG00000119655, ENSG00000177666, ENSG00000052344, ENSG00000073060, ENSG00000116171, ENSG00000164023, ENSG00000103056, ENSG00000174607, ENSG00000062716	ABHD5, ABHD6, ACOT13, ALPI, APOE, ASAH2, DGAT2, DHCR7, ECHS1, ECI1, EPHX2, FA2H, FABP1, FAR2, FFAR4, GBA2, GK5, LPCAT3, MTTP, NEU4, NPC2, PNPLA2, PRSS8, SCARB1, SCP2, SGMS2, SMPD3, UGT8, VMP1	29/1204	0.0240864	97/10407	8.5684e-07	0.000502158	3.29916	0.00048687
Gut	Epithelial	1204	HP:0003146	Hypocholesterolemia	MP:0005376	homeostasis/metabolism phenotype	341	66	ENSG00000138075, ENSG00000143921, ENSG00000162390, ENSG00000197142, ENSG00000006831, ENSG00000127914, ENSG00000111275, ENSG00000132855, ENSG00000118137, ENSG00000158874, ENSG00000110244, ENSG00000084674, ENSG00000130203, ENSG00000134107, ENSG00000076826, ENSG00000115009, ENSG00000163624, ENSG00000083937, ENSG00000166165, ENSG00000100897, ENSG00000116133, ENSG00000104413, ENSG00000145384, ENSG00000170231, ENSG00000064763, ENSG00000131781, ENSG00000170608, ENSG00000171766, ENSG00000119125, ENSG00000138678, ENSG00000113161, ENSG00000101076, ENSG00000105707, ENSG00000142677, ENSG00000130164, ENSG00000050405, ENSG00000072518, ENSG00000150527, ENSG00000148343, ENSG00000009950, ENSG00000166391, ENSG00000138823, ENSG00000015520, ENSG00000131910, ENSG00000116833, ENSG00000099139, ENSG00000169174, ENSG00000051382, ENSG00000110697, ENSG00000138308, ENSG00000105854, ENSG00000132170, ENSG00000109819, ENSG00000108352, ENSG00000152700, ENSG00000120341, ENSG00000163959, ENSG00000186198, ENSG00000167780, ENSG00000072310, ENSG00000214530, ENSG00000164211, ENSG00000213996, ENSG00000154646, ENSG00000062716, ENSG00000179195	ABCG5, ABCG8, ACOT11, ACSL5, ADIPOR2, AKAP9, ALDH2, ANGPTL3, APOA1, APOA2, APOA4, APOB, APOE, BHLHE40, CAMSAP3, CCL20, CDS1, CHMP2B, CKB, DCAF11, DHCR24, ESRP1, FABP2, FABP6, FAR2, FMO5, FOXA3, GATM, GDA, GPAT3, HMGCR, HNF4A, HPN, IL22RA1, LDLR, LIMA1, MARK2, MIA2, MIGA2, MLXIPL, MOGAT2, MTTP, NPC1L1, NR0B2, NR5A2, PCSK5, PCSK9, PIK3CB, PITPNM1, PLA2G12B, PON2, PPARG, PPARGC1A, RAPGEFL1, SAR1B, SEC16B, SLC51A, SLC51B, SOAT2, SREBF1, STARD10, STARD4, TM6SF2, TMPRSS15, VMP1, ZNF664	66/1204	0.0548173	315/10407	8.82871e-07	0.000502158	3.29916	0.00048687
Gut	Epithelial	1204	MP:0008537	Increased susceptibility to induced colitis	MP:0005381; MP:0005387	digestive/alimentary phenotype; immune system phenotype	108	29	ENSG00000106541, ENSG00000110244, ENSG00000165272, ENSG00000151882, ENSG00000079112, ENSG00000046604, ENSG00000065361, ENSG00000124882, ENSG00000134398, ENSG00000171766, ENSG00000140297, ENSG00000143167, ENSG00000178623, ENSG00000163701, ENSG00000150782, ENSG00000171105, ENSG00000102554, ENSG00000173531, ENSG00000176658, ENSG00000116833, ENSG00000120756, ENSG00000163932, ENSG00000103490, ENSG00000163515, ENSG00000178828, ENSG00000166145, ENSG00000148737, ENSG00000160180, ENSG00000111424	AGR2, APOA4, AQP3, CCL28, CDH17, DSG2, ERBB3, EREG, ERN2, GATM, GCNT3, GPA33, GPR35, IL17RE, IL18, INSR, KLF5, MST1, MYO1D, NR5A2, PLS1, PRKCD, PYCARD, RETNLB, RNF186, SPINT1, TCF7L2, TFF3, VDR	29/1204	0.0240864	100/10407	1.71611e-06	0.000878477	3.05627	0.000851733
Gut	Epithelial	1204	HP:0003233	Decreased HDL cholesterol concentration	MP:0005376	homeostasis/metabolism phenotype	202	44	ENSG00000091262, ENSG00000122971, ENSG00000162390, ENSG00000197142, ENSG00000006831, ENSG00000127914, ENSG00000111275, ENSG00000132855, ENSG00000118137, ENSG00000158874, ENSG00000110244, ENSG00000084674, ENSG00000111701, ENSG00000234906, ENSG00000130203, ENSG00000204444, ENSG00000134107, ENSG00000100897, ENSG00000064763, ENSG00000131781, ENSG00000129514, ENSG00000171766, ENSG00000119125, ENSG00000101076, ENSG00000105707, ENSG00000142677, ENSG00000163362, ENSG00000175538, ENSG00000130164, ENSG00000150527, ENSG00000148343, ENSG00000138823, ENSG00000015520, ENSG00000131910, ENSG00000099139, ENSG00000169174, ENSG00000138308, ENSG00000177666, ENSG00000155066, ENSG00000152700, ENSG00000120341, ENSG00000213996, ENSG00000154646, ENSG00000143367	ABCC6, ACADS, ACOT11, ACSL5, ADIPOR2, AKAP9, ALDH2, ANGPTL3, APOA1, APOA2, APOA4, APOB, APOBEC1, APOC2, APOE, APOM, BHLHE40, DCAF11, FAR2, FMO5, FOXA1, GATM, GDA, HNF4A, HPN, IL22RA1, INAVA, KCNE3, LDLR, MIA2, MIGA2, MTTP, NPC1L1, NR0B2, PCSK5, PCSK9, PLA2G12B, PNPLA2, PROM2, SAR1B, SEC16B, TM6SF2, TMPRSS15, TUFT1	44/1204	0.0365449	189/10407	3.54987e-06	0.00165198	2.782	0.00160169
Gut	Epithelial	1204	MP:0000488	Abnormal intestinal epithelium morphology	MP:0005381	digestive/alimentary phenotype	62	20	ENSG00000085563, ENSG00000129354, ENSG00000074276, ENSG00000168036, ENSG00000163435, ENSG00000182156, ENSG00000119888, ENSG00000092820, ENSG00000136826, ENSG00000170421, ENSG00000167306, ENSG00000109062, ENSG00000120756, ENSG00000163515, ENSG00000178828, ENSG00000148737, ENSG00000160180, ENSG00000182271, ENSG00000006611, ENSG00000111424	ABCB1, AP1M2, CDHR2, CTNNB1, ELF3, ENPP7, EPCAM, EZR, KLF4, KRT8, MYO5B, NHERF1, PLS1, RETNLB, RNF186, TCF7L2, TFF3, TMIGD1, USH1C, VDR	20/1204	0.0166113	60/10407	6.92638e-06	0.00295468	2.52949	0.00286473
Gut	Epithelial	1204	HP:0003563	Decreased LDL cholesterol concentration	MP:0005376	homeostasis/metabolism phenotype	102	26	ENSG00000006831, ENSG00000127914, ENSG00000111275, ENSG00000132855, ENSG00000118137, ENSG00000084674, ENSG00000088682, ENSG00000008283, ENSG00000100897, ENSG00000131781, ENSG00000113161, ENSG00000204740, ENSG00000148343, ENSG00000166391, ENSG00000138823, ENSG00000131910, ENSG00000169174, ENSG00000138308, ENSG00000105854, ENSG00000108352, ENSG00000152700, ENSG00000120341, ENSG00000167780, ENSG00000164211, ENSG00000213996, ENSG00000179195	ADIPOR2, AKAP9, ALDH2, ANGPTL3, APOA1, APOB, COQ9, CYB561, DCAF11, FMO5, HMGCR, MALRD1, MIGA2, MOGAT2, MTTP, NR0B2, PCSK9, PLA2G12B, PON2, RAPGEFL1, SAR1B, SEC16B, SOAT2, STARD4, TM6SF2, ZNF664	26/1204	0.0215947	93/10407	1.21157e-05	0.00477079	2.32141	0.00462555
Gut	Epithelial	1204	HP:0002910	Elevated hepatic transaminase	MP:0005370	liver/biliary system phenotype	125	30	ENSG00000154265, ENSG00000023839, ENSG00000138075, ENSG00000161533, ENSG00000132855, ENSG00000130203, ENSG00000081923, ENSG00000245848, ENSG00000109572, ENSG00000132361, ENSG00000111775, ENSG00000103876, ENSG00000113161, ENSG00000171105, ENSG00000130164, ENSG00000168924, ENSG00000111684, ENSG00000162337, ENSG00000009950, ENSG00000138823, ENSG00000131910, ENSG00000012504, ENSG00000152782, ENSG00000109819, ENSG00000176894, ENSG00000073060, ENSG00000099194, ENSG00000187531, ENSG00000125255, ENSG00000138449	ABCA5, ABCC2, ABCG5, ACOX1, ANGPTL3, APOE, ATP8B1, CEBPA, CLCN3, CLUH, COX6A1, FAH, HMGCR, INSR, LDLR, LETM1, LPCAT3, LRP5, MLXIPL, MTTP, NR0B2, NR1H4, PANK1, PPARGC1A, PXMP2, SCARB1, SCD, SIRT7, SLC10A2, SLC40A1	30/1204	0.0249169	119/10407	2.4938e-05	0.00911841	2.04008	0.00884082
Gut	Epithelial	1204	HP:0001397	Hepatic steatosis	MP:0005370	liver/biliary system phenotype	188	39	ENSG00000011198, ENSG00000122971, ENSG00000072778, ENSG00000169692, ENSG00000198074, ENSG00000136872, ENSG00000084674, ENSG00000124762, ENSG00000245848, ENSG00000187288, ENSG00000186188, ENSG00000088256, ENSG00000135052, ENSG00000070019, ENSG00000084754, ENSG00000135100, ENSG00000101076, ENSG00000171105, ENSG00000170421, ENSG00000130164, ENSG00000131981, ENSG00000071073, ENSG00000074071, ENSG00000138823, ENSG00000025434, ENSG00000012504, ENSG00000152782, ENSG00000124253, ENSG00000138308, ENSG00000177666, ENSG00000186951, ENSG00000132170, ENSG00000109819, ENSG00000126432, ENSG00000106617, ENSG00000187531, ENSG00000197375, ENSG00000004864, ENSG00000213996	ABHD5, ACADS, ACADVL, AGPAT2, AKR1B10, ALDOB, APOB, CDKN1A, CEBPA, CIDEC, FFAR4, GNA11, GOLM1, GUCY2C, HADHA, HNF1A, HNF4A, INSR, KRT8, LDLR, LGALS3, MGAT4A, MRPS34, MTTP, NR1H3, NR1H4, PANK1, PCK1, PLA2G12B, PNPLA2, PPARA, PPARG, PPARGC1A, PRDX5, PRKAG2, SIRT7, SLC22A5, SLC25A13, TM6SF2	39/1204	0.032392	174/10407	3.16739e-05	0.0105705	1.9759	0.0102487
Gut	Epithelial	1204	MP:0009355	Increased liver triglyceride level	MP:0005376; MP:0005370	homeostasis/metabolism phenotype; liver/biliary system phenotype	92	24	ENSG00000011198, ENSG00000169692, ENSG00000198074, ENSG00000245848, ENSG00000110721, ENSG00000135929, ENSG00000186188, ENSG00000125798, ENSG00000088256, ENSG00000070019, ENSG00000156510, ENSG00000113161, ENSG00000130164, ENSG00000131981, ENSG00000138823, ENSG00000131910, ENSG00000012504, ENSG00000152782, ENSG00000177666, ENSG00000132170, ENSG00000126432, ENSG00000187531, ENSG00000004864, ENSG00000213996	ABHD5, AGPAT2, AKR1B10, CEBPA, CHKA, CYP27A1, FFAR4, FOXA2, GNA11, GUCY2C, HKDC1, HMGCR, LDLR, LGALS3, MTTP, NR0B2, NR1H4, PANK1, PNPLA2, PPARG, PRDX5, SIRT7, SLC25A13, TM6SF2	24/1204	0.0199336	87/10407	3.30394e-05	0.0105705	1.9759	0.0102487
Gut	Epithelial	1204	HP:0003124	Hypercholesterolemia	MP:0005376	homeostasis/metabolism phenotype	283	53	ENSG00000023839, ENSG00000143921, ENSG00000100412, ENSG00000169692, ENSG00000152766, ENSG00000129354, ENSG00000118137, ENSG00000158874, ENSG00000130203, ENSG00000165272, ENSG00000103375, ENSG00000236699, ENSG00000135441, ENSG00000124762, ENSG00000245848, ENSG00000083937, ENSG00000187288, ENSG00000127184, ENSG00000135929, ENSG00000186188, ENSG00000118972, ENSG00000138678, ENSG00000115159, ENSG00000183840, ENSG00000113161, ENSG00000135100, ENSG00000101076, ENSG00000105707, ENSG00000130522, ENSG00000175538, ENSG00000197892, ENSG00000130164, ENSG00000101670, ENSG00000156026, ENSG00000075643, ENSG00000156642, ENSG00000025434, ENSG00000012504, ENSG00000177425, ENSG00000174827, ENSG00000126003, ENSG00000186951, ENSG00000132170, ENSG00000080815, ENSG00000073060, ENSG00000116171, ENSG00000164690, ENSG00000125255, ENSG00000136856, ENSG00000137700, ENSG00000138079, ENSG00000139874, ENSG00000124602	ABCC2, ABCG8, ACO2, AGPAT2, ANKRD22, AP1M2, APOA1, APOA2, APOE, AQP3, AQP8, ARHGEF38, BLOC1S1, CDKN1A, CEBPA, CHMP2B, CIDEC, COX7C, CYP27A1, FFAR4, FGF23, GPAT3, GPD2, GPR39, HMGCR, HNF1A, HNF4A, HPN, JUND, KCNE3, KIF13B, LDLR, LIPG, MCU, MOCOS, NPTN, NR1H3, NR1H4, PAWR, PDZK1, PLAGL2, PPARA, PPARG, PSEN1, SCARB1, SCP2, SHH, SLC10A2, SLC2A8, SLC37A4, SLC3A1, SSTR1, UNC5CL	53/1204	0.0440199	265/10407	4.07306e-05	0.0110314	1.95737	0.0106956
Gut	Epithelial	1204	MP:0009642	Abnormal blood homeostasis	MP:0005376	homeostasis/metabolism phenotype	111	27	ENSG00000023839, ENSG00000117528, ENSG00000135744, ENSG00000084674, ENSG00000234906, ENSG00000091583, ENSG00000187288, ENSG00000093010, ENSG00000127129, ENSG00000105755, ENSG00000084754, ENSG00000113924, ENSG00000141434, ENSG00000071073, ENSG00000012504, ENSG00000152782, ENSG00000004799, ENSG00000143416, ENSG00000170482, ENSG00000225697, ENSG00000136856, ENSG00000080493, ENSG00000118271, ENSG00000134215, ENSG00000111424, ENSG00000126562, ENSG00000158125	ABCC2, ABCD3, AGT, APOB, APOC2, APOH, CIDEC, COMT, EDN2, ETHE1, HADHA, HGD, MEP1B, MGAT4A, NR1H4, PANK1, PDK4, SELENBP1, SLC23A1, SLC26A6, SLC2A8, SLC4A4, TTR, VAV3, VDR, WNK4, XDH	27/1204	0.0224252	105/10407	4.30194e-05	0.0110314	1.95737	0.0106956
Gut	Epithelial	1204	HP:0002244	Abnormality of the small intestine	MP:0005381	digestive/alimentary phenotype	68	20	ENSG00000169692, ENSG00000106541, ENSG00000129354, ENSG00000165556, ENSG00000001626, ENSG00000168036, ENSG00000163501, ENSG00000180530, ENSG00000197461, ENSG00000139515, ENSG00000101213, ENSG00000164690, ENSG00000163959, ENSG00000100170, ENSG00000167780, ENSG00000164266, ENSG00000148737, ENSG00000160182, ENSG00000072274, ENSG00000006611	AGPAT2, AGR2, AP1M2, CDX2, CFTR, CTNNB1, IHH, NRIP1, PDGFA, PDX1, PTK6, SHH, SLC51A, SLC5A1, SOAT2, SPINK1, TCF7L2, TFF1, TFRC, USH1C	20/1204	0.0166113	67/10407	4.32557e-05	0.0110314	1.95737	0.0106956
Gut	Epithelial	1204	HP:0025032	Abnormality of digestive system physiology	MP:0005381	digestive/alimentary phenotype	54	17	ENSG00000130203, ENSG00000104267, ENSG00000001626, ENSG00000133216, ENSG00000176920, ENSG00000175538, ENSG00000104783, ENSG00000163515, ENSG00000168447, ENSG00000064651, ENSG00000091138, ENSG00000225697, ENSG00000108576, ENSG00000066230, ENSG00000124664, ENSG00000214530, ENSG00000118046	APOE, CA2, CFTR, EPHB2, FUT2, KCNE3, KCNN4, RETNLB, SCNN1B, SLC12A2, SLC26A3, SLC26A6, SLC6A4, SLC9A3, SPDEF, STARD10, STK11	17/1204	0.0141196	52/10407	4.45625e-05	0.0110314	1.95737	0.0106956
Gut	Epithelial	1204	HP:0000962	Hyperkeratosis	MP:0010771	integument phenotype	146	33	ENSG00000011198, ENSG00000135503, ENSG00000130707, ENSG00000174437, ENSG00000245848, ENSG00000172831, ENSG00000163347, ENSG00000065618, ENSG00000044115, ENSG00000168036, ENSG00000196188, ENSG00000185000, ENSG00000125266, ENSG00000165474, ENSG00000188910, ENSG00000175066, ENSG00000113070, ENSG00000106031, ENSG00000168453, ENSG00000117595, ENSG00000175707, ENSG00000204386, ENSG00000184363, ENSG00000132170, ENSG00000183421, ENSG00000099194, ENSG00000175793, ENSG00000164690, ENSG00000167114, ENSG00000125398, ENSG00000133710, ENSG00000149418, ENSG00000106299	ABHD5, ACVR1B, ASS1, ATP2A2, CEBPA, CES2, CLDN1, COL17A1, CTNNA1, CTNNB1, CTSE, DGAT1, EFNB2, GJB2, GJB3, GK5, HBEGF, HOXA13, HR, IRF6, KDF1, NEU1, PKP3, PPARG, RIPK4, SCD, SFN, SHH, SLC27A4, SOX9, SPINK5, ST14, WASL	33/1204	0.0274086	141/10407	5.11407e-05	0.0118995	1.92447	0.0115372
Gut	Epithelial	1204	HP:0001943	Hypoglycemia	MP:0005376	homeostasis/metabolism phenotype	106	25	ENSG00000122971, ENSG00000072778, ENSG00000150594, ENSG00000165269, ENSG00000245848, ENSG00000062282, ENSG00000187097, ENSG00000103876, ENSG00000165140, ENSG00000118972, ENSG00000129514, ENSG00000125798, ENSG00000084754, ENSG00000113161, ENSG00000072518, ENSG00000167306, ENSG00000124253, ENSG00000186951, ENSG00000109819, ENSG00000197375, ENSG00000004864, ENSG00000137700, ENSG00000101276, ENSG00000148737, ENSG00000114812	ACADS, ACADVL, ADRA2A, AQP7, CEBPA, DGAT2, ENTPD5, FAH, FBP1, FGF23, FOXA1, FOXA2, HADHA, HMGCR, MARK2, MYO5B, PCK1, PPARA, PPARGC1A, SLC22A5, SLC25A13, SLC37A4, SLC52A3, TCF7L2, VIPR1	25/1204	0.0207641	96/10407	6.52636e-05	0.0130166	1.8855	0.0126203
Gut	Epithelial	1204	MP:0011941	Increased fluid intake	MP:0005386	behavior/neurological phenotype	54	16	ENSG00000159640, ENSG00000174233, ENSG00000169692, ENSG00000135744, ENSG00000130203, ENSG00000198931, ENSG00000064601, ENSG00000125798, ENSG00000130513, ENSG00000096433, ENSG00000049759, ENSG00000012504, ENSG00000132170, ENSG00000112394, ENSG00000118640, ENSG00000111424	ACE, ADCY6, AGPAT2, AGT, APOE, APRT, CTSA, FOXA2, GDF15, ITPR3, NEDD4L, NR1H4, PPARG, SLC16A10, VAMP8, VDR	16/1204	0.013289	49/10407	7.55596e-05	0.0138472	1.85864	0.0134256
Gut	Epithelial	1204	HP:0002240	Hepatomegaly	MP:0005378; MP:0005370	growth/size/body region phenotype; liver/biliary system phenotype	124	28	ENSG00000117528, ENSG00000138075, ENSG00000143921, ENSG00000161533, ENSG00000169692, ENSG00000081923, ENSG00000133313, ENSG00000064601, ENSG00000135929, ENSG00000187097, ENSG00000084754, ENSG00000113161, ENSG00000135100, ENSG00000101076, ENSG00000171105, ENSG00000111057, ENSG00000147592, ENSG00000025434, ENSG00000012504, ENSG00000124253, ENSG00000186951, ENSG00000132170, ENSG00000163515, ENSG00000116171, ENSG00000187531, ENSG00000137700, ENSG00000118046, ENSG00000141655	ABCD3, ABCG5, ABCG8, ACOX1, AGPAT2, ATP8B1, CNDP2, CTSA, CYP27A1, ENTPD5, HADHA, HMGCR, HNF1A, HNF4A, INSR, KRT18, LACTB2, NR1H3, NR1H4, PCK1, PPARA, PPARG, RETNLB, SCP2, SIRT7, SLC37A4, STK11, TNFRSF11A	28/1204	0.0232558	114/10407	7.57416e-05	0.0138472	1.85864	0.0134256
Gut	Epithelial	1204	MP:0000479	Abnormal enterocyte morphology	MP:0005381	digestive/alimentary phenotype	35	13	ENSG00000106541, ENSG00000130707, ENSG00000074276, ENSG00000106404, ENSG00000163435, ENSG00000119888, ENSG00000111684, ENSG00000167306, ENSG00000148737, ENSG00000072274, ENSG00000213996, ENSG00000006611, ENSG00000062716	AGR2, ASS1, CDHR2, CLDN15, ELF3, EPCAM, LPCAT3, MYO5B, TCF7L2, TFRC, TM6SF2, USH1C, VMP1	13/1204	0.0107973	35/10407	7.92935e-05	0.0139967	1.85398	0.0135706
Gut	Epithelial	1204	MP:0009356	Decreased liver triglyceride level	MP:0005376; MP:0005370	homeostasis/metabolism phenotype; liver/biliary system phenotype	84	21	ENSG00000011198, ENSG00000163686, ENSG00000112304, ENSG00000006831, ENSG00000130203, ENSG00000185000, ENSG00000062282, ENSG00000163586, ENSG00000123689, ENSG00000171766, ENSG00000130522, ENSG00000009950, ENSG00000152782, ENSG00000124253, ENSG00000109819, ENSG00000163932, ENSG00000099194, ENSG00000116171, ENSG00000167780, ENSG00000072310, ENSG00000214530	ABHD5, ABHD6, ACOT13, ADIPOR2, APOE, DGAT1, DGAT2, FABP1, G0S2, GATM, JUND, MLXIPL, PANK1, PCK1, PPARGC1A, PRKCD, SCD, SCP2, SOAT2, SREBF1, STARD10	21/1204	0.0174419	76/10407	9.83725e-05	0.0162441	1.7893	0.0157496
Gut	Epithelial	1204	HP:0012379	Abnormal enzyme/coenzyme activity	MP:0005376	homeostasis/metabolism phenotype	168	34	ENSG00000163686, ENSG00000072778, ENSG00000112304, ENSG00000117448, ENSG00000111275, ENSG00000130203, ENSG00000104763, ENSG00000126522, ENSG00000130707, ENSG00000160868, ENSG00000106258, ENSG00000153904, ENSG00000172893, ENSG00000105755, ENSG00000179163, ENSG00000070610, ENSG00000167588, ENSG00000168924, ENSG00000132793, ENSG00000257335, ENSG00000136371, ENSG00000204386, ENSG00000181019, ENSG00000152782, ENSG00000073417, ENSG00000143627, ENSG00000198805, ENSG00000177666, ENSG00000105854, ENSG00000143416, ENSG00000081800, ENSG00000135926, ENSG00000118640, ENSG00000111424	ABHD6, ACADVL, ACOT13, AKR1A1, ALDH2, APOE, ASAH1, ASL, ASS1, CYP3A4, CYP3A5, DDAH1, DHCR7, ETHE1, FUCA1, GBA2, GPD1, LETM1, LPIN3, MGAM, MTHFS, NEU1, NQO1, PANK1, PDE8A, PKLR, PNP, PNPLA2, PON2, SELENBP1, SLC13A1, TMBIM1, VAMP8, VDR	34/1204	0.0282392	154/10407	0.000136382	0.0211558	1.67457	0.0205117
Gut	Epithelial	1204	HP:0003112	Abnormal circulating amino acid concentration	MP:0005376	homeostasis/metabolism phenotype	44	13	ENSG00000126522, ENSG00000130707, ENSG00000153904, ENSG00000103876, ENSG00000135100, ENSG00000130164, ENSG00000161653, ENSG00000065154, ENSG00000171759, ENSG00000124253, ENSG00000004799, ENSG00000112394, ENSG00000021488	ASL, ASS1, DDAH1, FAH, HNF1A, LDLR, NAGS, OAT, PAH, PCK1, PDK4, SLC16A10, SLC7A9	13/1204	0.0107973	38/10407	0.000208602	0.029662	1.5278	0.028759
Gut	Epithelial	1204	MP:0010180	Increased susceptibility to weight loss	MP:0005378	growth/size/body region phenotype	53	15	ENSG00000165272, ENSG00000081923, ENSG00000197635, ENSG00000154269, ENSG00000171766, ENSG00000143167, ENSG00000178623, ENSG00000163701, ENSG00000176658, ENSG00000131910, ENSG00000116171, ENSG00000250722, ENSG00000118515, ENSG00000166145, ENSG00000111802	AQP3, ATP8B1, DPP4, ENPP3, GATM, GPA33, GPR35, IL17RE, MYO1D, NR0B2, SCP2, SELENOP, SGK1, SPINT1, TDP2	15/1204	0.0124585	49/10407	0.000282624	0.0361688	1.44167	0.0350676
Gut	Epithelial	1204	HP:0002155	Hypertriglyceridemia	MP:0005376	homeostasis/metabolism phenotype	216	41	ENSG00000138075, ENSG00000143921, ENSG00000162390, ENSG00000169692, ENSG00000198074, ENSG00000163295, ENSG00000118137, ENSG00000084674, ENSG00000234906, ENSG00000130203, ENSG00000103375, ENSG00000116017, ENSG00000245848, ENSG00000187288, ENSG00000160213, ENSG00000008283, ENSG00000135929, ENSG00000125798, ENSG00000088256, ENSG00000138796, ENSG00000171105, ENSG00000164171, ENSG00000130164, ENSG00000101670, ENSG00000071073, ENSG00000181019, ENSG00000012504, ENSG00000149269, ENSG00000124253, ENSG00000169174, ENSG00000126003, ENSG00000186951, ENSG00000132170, ENSG00000073060, ENSG00000116171, ENSG00000137700, ENSG00000138449, ENSG00000172594, ENSG00000167780, ENSG00000213996, ENSG00000119121	ABCG5, ABCG8, ACOT11, AGPAT2, AKR1B10, ALPI, APOA1, APOB, APOC2, APOE, AQP8, ARID3A, CEBPA, CIDEC, CSTB, CYB561, CYP27A1, FOXA2, GNA11, HADH, INSR, ITGA2, LDLR, LIPG, MGAT4A, NQO1, NR1H4, PAK1, PCK1, PCSK9, PLAGL2, PPARA, PPARG, SCARB1, SCP2, SLC37A4, SLC40A1, SMPDL3A, SOAT2, TM6SF2, TRPM6	41/1204	0.0340532	206/10407	0.000326606	0.0384338	1.41529	0.0372637
Gut	Epithelial	1204	MP:0000495	Abnormal colon morphology	MP:0005381	digestive/alimentary phenotype	73	19	ENSG00000187244, ENSG00000151882, ENSG00000165556, ENSG00000001626, ENSG00000119888, ENSG00000141736, ENSG00000101311, ENSG00000168453, ENSG00000170421, ENSG00000116833, ENSG00000163515, ENSG00000164690, ENSG00000064651, ENSG00000091138, ENSG00000149418, ENSG00000148737, ENSG00000072274, ENSG00000006611, ENSG00000111424	BCAM, CCL28, CDX2, CFTR, EPCAM, ERBB2, FERMT1, HR, KRT8, NR5A2, RETNLB, SHH, SLC12A2, SLC26A3, ST14, TCF7L2, TFRC, USH1C, VDR	19/1204	0.0157807	71/10407	0.000327328	0.0384338	1.41529	0.0372637
Gut	Epithelial	1204	HP:0002904	Hyperbilirubinemia	MP:0005376	homeostasis/metabolism phenotype	92	22	ENSG00000023839, ENSG00000108846, ENSG00000197142, ENSG00000130203, ENSG00000081923, ENSG00000140403, ENSG00000187097, ENSG00000173153, ENSG00000163586, ENSG00000103876, ENSG00000115339, ENSG00000070610, ENSG00000084754, ENSG00000113161, ENSG00000135100, ENSG00000101076, ENSG00000112893, ENSG00000086015, ENSG00000012504, ENSG00000171759, ENSG00000143627, ENSG00000146733	ABCC2, ABCC3, ACSL5, APOE, ATP8B1, DNAJA4, ENTPD5, ESRRA, FABP1, FAH, GALNT3, GBA2, HADHA, HMGCR, HNF1A, HNF4A, MAN2A1, MAST2, NR1H4, PAH, PKLR, PSPH	22/1204	0.0182724	88/10407	0.000330355	0.0384338	1.41529	0.0372637
Gut	Epithelial	1204	HP:0010876	Abnormal circulating protein concentration	MP:0005376	homeostasis/metabolism phenotype	47	14	ENSG00000159640, ENSG00000130203, ENSG00000180210, ENSG00000115339, ENSG00000130164, ENSG00000161013, ENSG00000196549, ENSG00000138823, ENSG00000170485, ENSG00000174827, ENSG00000105854, ENSG00000164023, ENSG00000198569, ENSG00000118271	ACE, APOE, F2, GALNT3, LDLR, MGAT4B, MME, MTTP, NPAS2, PDZK1, PON2, SGMS2, SLC34A3, TTR	14/1204	0.0116279	45/10407	0.000371951	0.040511	1.39243	0.0392777
Gut	Mesenchymal	1270	MP:0008438	Abnormal cutaneous collagen fibril morphology	MP:0010771	integument phenotype	23	16	ENSG00000087116, ENSG00000108821, ENSG00000168542, ENSG00000130635, ENSG00000204262, ENSG00000011465, ENSG00000143196, ENSG00000111817, ENSG00000172638, ENSG00000113083, ENSG00000106809, ENSG00000141696, ENSG00000083444, ENSG00000166794, ENSG00000186340, ENSG00000168477	ADAMTS2, COL1A1, COL3A1, COL5A1, COL5A2, DCN, DPT, DSE, EFEMP2, LOX, OGN, P3H4, PLOD1, PPIB, THBS2, TNXB	16/1270	0.0125984	19/10407	1.5023e-12	8.44741e-09	8.07328	7.66962e-09
Gut	Mesenchymal	1270	MP:0003089	Decreased skin tensile strength	MP:0010771	integument phenotype	23	14	ENSG00000169105, ENSG00000187955, ENSG00000108821, ENSG00000130635, ENSG00000204262, ENSG00000011465, ENSG00000111817, ENSG00000166333, ENSG00000186395, ENSG00000113083, ENSG00000139329, ENSG00000141696, ENSG00000166794, ENSG00000186340	CHST14, COL14A1, COL1A1, COL5A1, COL5A2, DCN, DSE, ILK, KRT10, LOX, LUM, P3H4, PPIB, THBS2	14/1270	0.0110236	21/10407	7.68265e-09	2.15998e-05	4.66555	1.9611e-05
Gut	Mesenchymal	1270	MP:0003641	Small lung	MP:0005388	respiratory system phenotype	58	23	ENSG00000020181, ENSG00000007080, ENSG00000166341, ENSG00000088986, ENSG00000196159, ENSG00000077942, ENSG00000066468, ENSG00000103241, ENSG00000114416, ENSG00000074047, ENSG00000106571, ENSG00000114315, ENSG00000164161, ENSG00000170144, ENSG00000130702, ENSG00000135862, ENSG00000111341, ENSG00000157227, ENSG00000160801, ENSG00000072195, ENSG00000131018, ENSG00000118526, ENSG00000104447	ADGRA2, CCDC124, DCHS1, DYNLL1, FAT4, FBLN1, FGFR2, FOXF1, FXR1, GLI2, GLI3, HES1, HHIP, HNRNPA3, LAMA5, LAMC1, MGP, MMP14, PTH1R, SPEG, SYNE1, TCF21, TRPS1	23/1270	0.0181102	56/10407	4.6318e-08	8.03007e-05	4.09528	7.2907e-05
Gut	Mesenchymal	1270	HP:0003196	Short nose	MP:0005382; MP:0005378	craniofacial phenotype; growth/size/body region phenotype	120	36	ENSG00000087116, ENSG00000049192, ENSG00000150347, ENSG00000112175, ENSG00000111328, ENSG00000060718, ENSG00000196739, ENSG00000162733, ENSG00000150760, ENSG00000151617, ENSG00000140092, ENSG00000077782, ENSG00000066468, ENSG00000170345, ENSG00000164946, ENSG00000145681, ENSG00000177374, ENSG00000159217, ENSG00000119185, ENSG00000198121, ENSG00000049323, ENSG00000168056, ENSG00000157227, ENSG00000087245, ENSG00000137601, ENSG00000113721, ENSG00000083642, ENSG00000139174, ENSG00000108946, ENSG00000160801, ENSG00000112655, ENSG00000116260, ENSG00000169071, ENSG00000107957, ENSG00000174705, ENSG00000114251	ADAMTS2, ADAMTS6, ARID5B, BMP5, CDK2AP1, COL11A1, COL27A1, DDR2, DOCK1, EDNRA, FBLN5, FGFR1, FGFR2, FOS, FREM1, HAPLN1, HIC1, IGF2BP1, ITGB1BP1, LPAR1, LTBP1, LTBP3, MMP14, MMP2, NEK1, PDGFRB, PDS5B, PRICKLE1, PRKAR1A, PTH1R, PTK7, QSOX1, ROR2, SH3PXD2A, SH3PXD2B, WNT5A	36/1270	0.0283465	116/10407	5.7123e-08	8.03007e-05	4.09528	7.2907e-05
Gut	Mesenchymal	1270	HP:0002242	Abnormal intestine morphology	MP:0005381	digestive/alimentary phenotype	87	29	ENSG00000106624, ENSG00000176697, ENSG00000168487, ENSG00000125730, ENSG00000129757, ENSG00000168542, ENSG00000166341, ENSG00000196159, ENSG00000168621, ENSG00000151892, ENSG00000106571, ENSG00000061918, ENSG00000114315, ENSG00000136630, ENSG00000172987, ENSG00000159217, ENSG00000150093, ENSG00000121361, ENSG00000130702, ENSG00000129038, ENSG00000254726, ENSG00000119919, ENSG00000058272, ENSG00000185532, ENSG00000121039, ENSG00000079102, ENSG00000183963, ENSG00000111077, ENSG00000114251	AEBP1, BDNF, BMP1, C3, CDKN1C, COL3A1, DCHS1, FAT4, GDNF, GFRA1, GLI3, GUCY1B1, HES1, HLX, HPSE2, IGF2BP1, ITGB1, KCNJ8, LAMA5, LOXL1, MEX3A, NKX2-3, PPP1R12A, PRKG1, RDH10, RUNX1T1, SMTN, TNS2, WNT5A	29/1270	0.0228346	85/10407	1.13674e-07	0.000127838	3.89334	0.000116067
Gut	Mesenchymal	1270	MP:0000088	Short mandible	MP:0005382; MP:0005390	craniofacial phenotype; skeleton phenotype	63	23	ENSG00000112175, ENSG00000060718, ENSG00000151617, ENSG00000077782, ENSG00000066468, ENSG00000164107, ENSG00000105997, ENSG00000156650, ENSG00000049323, ENSG00000157227, ENSG00000087245, ENSG00000083642, ENSG00000069011, ENSG00000139174, ENSG00000160801, ENSG00000169071, ENSG00000147655, ENSG00000174705, ENSG00000171243, ENSG00000176887, ENSG00000104447, ENSG00000114251, ENSG00000148516	BMP5, COL11A1, EDNRA, FGFR1, FGFR2, HAND2, HOXA3, KAT6B, LTBP1, MMP14, MMP2, PDS5B, PITX1, PRICKLE1, PTH1R, ROR2, RSPO2, SH3PXD2B, SOSTDC1, SOX11, TRPS1, WNT5A, ZEB1	23/1270	0.0181102	60/10407	2.10379e-07	0.00019716	3.70518	0.000179007
Gut	Mesenchymal	1270	MP:0011086	Postnatal lethality, incomplete penetrance	MP:0010768	mortality/aging	646	117	ENSG00000154734, ENSG00000128918, ENSG00000166025, ENSG00000136938, ENSG00000111676, ENSG00000176788, ENSG00000176697, ENSG00000125378, ENSG00000172270, ENSG00000112186, ENSG00000100211, ENSG00000135446, ENSG00000129757, ENSG00000129596, ENSG00000064309, ENSG00000165410, ENSG00000169105, ENSG00000166250, ENSG00000108821, ENSG00000168542, ENSG00000187498, ENSG00000204262, ENSG00000184371, ENSG00000257923, ENSG00000124205, ENSG00000128829, ENSG00000012061, ENSG00000077942, ENSG00000127452, ENSG00000066468, ENSG00000182263, ENSG00000185070, ENSG00000103241, ENSG00000176678, ENSG00000053254, ENSG00000089280, ENSG00000204681, ENSG00000180447, ENSG00000156466, ENSG00000112964, ENSG00000090863, ENSG00000074047, ENSG00000196591, ENSG00000106004, ENSG00000173917, ENSG00000127483, ENSG00000136720, ENSG00000025156, ENSG00000173641, ENSG00000172201, ENSG00000159217, ENSG00000185614, ENSG00000164066, ENSG00000077943, ENSG00000119185, ENSG00000166086, ENSG00000156650, ENSG00000183853, ENSG00000196569, ENSG00000198121, ENSG00000131409, ENSG00000090006, ENSG00000162385, ENSG00000131711, ENSG00000225663, ENSG00000112559, ENSG00000106511, ENSG00000106484, ENSG00000254726, ENSG00000157227, ENSG00000030304, ENSG00000133026, ENSG00000133392, ENSG00000137601, ENSG00000162599, ENSG00000147862, ENSG00000119919, ENSG00000134250, ENSG00000113389, ENSG00000185551, ENSG00000099250, ENSG00000118257, ENSG00000185652, ENSG00000134853, ENSG00000113721, ENSG00000196923, ENSG00000198300, ENSG00000118762, ENSG00000133110, ENSG00000196262, ENSG00000166794, ENSG00000164985, ENSG00000105426, ENSG00000150787, ENSG00000112531, ENSG00000079841, ENSG00000115963, ENSG00000079102, ENSG00000267534, ENSG00000075213, ENSG00000180730, ENSG00000108055, ENSG00000183963, ENSG00000128739, ENSG00000164056, ENSG00000196562, ENSG00000131018, ENSG00000126351, ENSG00000116001, ENSG00000167900, ENSG00000137076, ENSG00000139324, ENSG00000233608, ENSG00000018408, ENSG00000079246, ENSG00000148516, ENSG00000102935	ADAMTS1, ALDH1A2, AMOTL1, ANP32B, ATN1, BASP1, BDNF, BMP4, BSG, CAP2, CBY1, CDK4, CDKN1C, CDO1, CDON, CFL2, CHST14, CLMP, COL1A1, COL3A1, COL4A1, COL5A2, CSF1, CUX1, EDN3, EIF2AK4, ERCC1, FBLN1, FBXL12, FGFR2, FIGN, FLRT2, FOXF1, FOXL1, FOXN3, FUS, GABBR1, GAS1, GDF6, GHR, GLG1, GLI2, HDAC2, HOXA5, HOXB2, HP1BP3, HS6ST1, HSF2, HSPB7, ID4, IGF2BP1, INKA1, INTU, ITGA8, ITGB1BP1, JAM3, KAT6B, KIRREL1, LAMA2, LPAR1, LRRC4B, LTBP4, MAGOH, MAP1B, MCRIP1, MDFI, MEOX2, MEST, MEX3A, MMP14, MUSK, MYH10, MYH11, NEK1, NFIA, NFIB, NKX2-3, NOTCH2, NPR3, NR2F2, NRP1, NRP2, NTF3, PDGFRA, PDGFRB, PDLIM7, PEG3, PKD2, POSTN, PPIA, PPIB, PSIP1, PTPRS, PTS, QKI, RIMS1, RND3, RUNX1T1, S1PR2, SEMA3A, SHISA2, SMC3, SMTN, SNRPN, SPRY1, SULF2, SYNE1, THRA, TIA1, TK1, TLN1, TMTC3, TWIST2, WWTR1, XRCC5, ZEB1, ZNF423	117/1270	0.092126	612/10407	2.69855e-07	0.00021677	3.664	0.000196811
Gut	Mesenchymal	1270	MP:0003662	Abnormal long bone epiphyseal plate proliferative zone	MP:0005390	skeleton phenotype	59	22	ENSG00000142303, ENSG00000105974, ENSG00000060718, ENSG00000196739, ENSG00000073712, ENSG00000066468, ENSG00000170345, ENSG00000112964, ENSG00000183098, ENSG00000169047, ENSG00000168056, ENSG00000111341, ENSG00000157227, ENSG00000008441, ENSG00000113389, ENSG00000160801, ENSG00000169071, ENSG00000175356, ENSG00000165915, ENSG00000120833, ENSG00000126351, ENSG00000128791	ADAMTS10, CAV1, COL11A1, COL27A1, FERMT2, FGFR2, FOS, GHR, GPC6, IRS1, LTBP3, MGP, MMP14, NFIX, NPR3, PTH1R, ROR2, SCUBE2, SLC39A13, SOCS2, THRA, TWSG1	22/1270	0.0173228	58/10407	4.78738e-07	0.000336493	3.47302	0.00030551
Gut	Mesenchymal	1270	MP:0005595	Abnormal vascular smooth muscle physiology	MP:0005385; MP:0005369	cardiovascular system phenotype; muscle phenotype	41	17	ENSG00000069431, ENSG00000100823, ENSG00000204217, ENSG00000167535, ENSG00000175183, ENSG00000172638, ENSG00000117525, ENSG00000140092, ENSG00000121361, ENSG00000145936, ENSG00000123384, ENSG00000087245, ENSG00000133392, ENSG00000113721, ENSG00000185532, ENSG00000140682, ENSG00000148516	ABCC9, APEX1, BMPR2, CACNB3, CSRP2, EFEMP2, F3, FBLN5, KCNJ8, KCNMB1, LRP1, MMP2, MYH11, PDGFRB, PRKG1, TGFB1I1, ZEB1	17/1270	0.0133858	38/10407	6.1571e-07	0.000352243	3.45316	0.00031981
Gut	Mesenchymal	1270	MP:0000249	Abnormal blood vessel physiology	MP:0005385	cardiovascular system phenotype	29	14	ENSG00000069431, ENSG00000131620, ENSG00000172638, ENSG00000049540, ENSG00000117525, ENSG00000140092, ENSG00000211445, ENSG00000058272, ENSG00000185532, ENSG00000160013, ENSG00000117906, ENSG00000116741, ENSG00000183963, ENSG00000100234	ABCC9, ANO1, EFEMP2, ELN, F3, FBLN5, GPX3, PPP1R12A, PRKG1, PTGIR, RCN2, RGS2, SMTN, TIMP3	14/1270	0.0110236	27/10407	6.48738e-07	0.000352243	3.45316	0.00031981
Gut	Mesenchymal	1270	MP:0000527	Abnormal kidney development	MP:0005367	renal/urinary system phenotype	73	24	ENSG00000138175, ENSG00000125378, ENSG00000101144, ENSG00000166341, ENSG00000196159, ENSG00000140285, ENSG00000066468, ENSG00000164946, ENSG00000168621, ENSG00000151892, ENSG00000077943, ENSG00000162849, ENSG00000130702, ENSG00000135862, ENSG00000113594, ENSG00000157227, ENSG00000134250, ENSG00000143867, ENSG00000197702, ENSG00000147655, ENSG00000145147, ENSG00000118526, ENSG00000104447, ENSG00000128791	ARL3, BMP4, BMP7, DCHS1, FAT4, FGF7, FGFR2, FREM1, GDNF, GFRA1, ITGA8, KIF26B, LAMA5, LAMC1, LIFR, MMP14, NOTCH2, OSR1, PARVA, RSPO2, SLIT2, TCF21, TRPS1, TWSG1	24/1270	0.0188976	68/10407	6.89075e-07	0.000352243	3.45316	0.00031981
Gut	Mesenchymal	1270	HP:0000069	Abnormality of the ureter	MP:0005367	renal/urinary system phenotype	30	14	ENSG00000154734, ENSG00000125378, ENSG00000138433, ENSG00000165617, ENSG00000163430, ENSG00000151892, ENSG00000077943, ENSG00000135862, ENSG00000113594, ENSG00000134853, ENSG00000185008, ENSG00000145147, ENSG00000164056, ENSG00000121297	ADAMTS1, BMP4, CIR1, DACT1, FSTL1, GFRA1, ITGA8, LAMC1, LIFR, PDGFRA, ROBO2, SLIT2, SPRY1, TSHZ3	14/1270	0.0110236	28/10407	1.15214e-06	0.000539872	3.26771	0.000490164
Gut	Mesenchymal	1270	HP:0003026	Short long bone	MP:0005390	skeleton phenotype	106	30	ENSG00000142303, ENSG00000129757, ENSG00000060718, ENSG00000108821, ENSG00000196739, ENSG00000170275, ENSG00000184371, ENSG00000162733, ENSG00000073712, ENSG00000170345, ENSG00000112964, ENSG00000183098, ENSG00000145681, ENSG00000150093, ENSG00000119185, ENSG00000168056, ENSG00000187098, ENSG00000157227, ENSG00000087245, ENSG00000117385, ENSG00000139174, ENSG00000160801, ENSG00000169071, ENSG00000145423, ENSG00000165915, ENSG00000128602, ENSG00000121067, ENSG00000126351, ENSG00000104447, ENSG00000148516	ADAMTS10, CDKN1C, COL11A1, COL1A1, COL27A1, CRTAP, CSF1, DDR2, FERMT2, FOS, GHR, GPC6, HAPLN1, ITGB1, ITGB1BP1, LTBP3, MITF, MMP14, MMP2, P3H1, PRICKLE1, PTH1R, ROR2, SFRP2, SLC39A13, SMO, SPOP, THRA, TRPS1, ZEB1	30/1270	0.023622	99/10407	1.26705e-06	0.000548048	3.26118	0.000497587
Gut	Mesenchymal	1270	MP:0011087	Neonatal lethality, complete penetrance	MP:0010768	mortality/aging	525	97	ENSG00000020181, ENSG00000184254, ENSG00000166025, ENSG00000164619, ENSG00000107779, ENSG00000173068, ENSG00000151067, ENSG00000129757, ENSG00000105270, ENSG00000117519, ENSG00000122756, ENSG00000060718, ENSG00000108821, ENSG00000196739, ENSG00000146592, ENSG00000107562, ENSG00000172638, ENSG00000196159, ENSG00000077942, ENSG00000073712, ENSG00000077782, ENSG00000066468, ENSG00000141756, ENSG00000105701, ENSG00000128591, ENSG00000075420, ENSG00000103241, ENSG00000137273, ENSG00000134363, ENSG00000163430, ENSG00000089280, ENSG00000114416, ENSG00000204681, ENSG00000168621, ENSG00000151892, ENSG00000106571, ENSG00000183098, ENSG00000166923, ENSG00000164107, ENSG00000196591, ENSG00000164161, ENSG00000149196, ENSG00000135486, ENSG00000170144, ENSG00000182742, ENSG00000081870, ENSG00000166333, ENSG00000122641, ENSG00000159556, ENSG00000138448, ENSG00000150093, ENSG00000186395, ENSG00000130702, ENSG00000135862, ENSG00000113594, ENSG00000131899, ENSG00000143013, ENSG00000049323, ENSG00000131711, ENSG00000030304, ENSG00000133026, ENSG00000182636, ENSG00000147862, ENSG00000109705, ENSG00000134250, ENSG00000181163, ENSG00000157168, ENSG00000167081, ENSG00000083642, ENSG00000106443, ENSG00000069011, ENSG00000117569, ENSG00000160801, ENSG00000168214, ENSG00000142552, ENSG00000185483, ENSG00000169071, ENSG00000155876, ENSG00000147655, ENSG00000187231, ENSG00000099956, ENSG00000128602, ENSG00000176887, ENSG00000121067, ENSG00000188529, ENSG00000196562, ENSG00000118526, ENSG00000196628, ENSG00000152284, ENSG00000119699, ENSG00000104447, ENSG00000121297, ENSG00000220205, ENSG00000038427, ENSG00000114251, ENSG00000137693, ENSG00000148516	ADGRA2, ALDH1A3, AMOTL1, BMPER, BMPR1A, BNC2, CACNA1C, CDKN1C, CLIP3, CNN3, CNTFR, COL11A1, COL1A1, COL27A1, CREB5, CXCL12, EFEMP2, FAT4, FBLN1, FERMT2, FGFR1, FGFR2, FKBP10, FKBP8, FLNC, FNDC3B, FOXF1, FOXF2, FST, FSTL1, FUS, FXR1, GABBR1, GDNF, GFRA1, GLI3, GPC6, GREM1, HAND2, HDAC2, HHIP, HIKESHI, HNRNPA1, HNRNPA3, HOXB4, IFT25, ILK, INHBA, ISL2, ITGAV, ITGB1, KRT10, LAMA5, LAMC1, LIFR, LLGL1, LMO4, LTBP1, MAP1B, MUSK, MYH10, NDN, NFIB, NKX3-2, NOTCH2, NPM1, NRG1, PBX3, PDS5B, PHF14, PITX1, PTBP2, PTH1R, RBPJ, RCN3, ROR1, ROR2, RRAGA, RSPO2, SESTD1, SMARCB1, SMO, SOX11, SPOP, SRSF10, SULF2, TCF21, TCF4, TCF7L1, TGFB3, TRPS1, TSHZ3, VAMP2, VCAN, WNT5A, YAP1, ZEB1	97/1270	0.076378	501/10407	1.67595e-06	0.000673132	3.1719	0.000611153
Gut	Mesenchymal	1270	MP:0011098	Embryonic lethality during organogenesis, complete penetrance	MP:0010768	mortality/aging	643	111	ENSG00000075624, ENSG00000128918, ENSG00000154188, ENSG00000072958, ENSG00000100823, ENSG00000168374, ENSG00000169379, ENSG00000125378, ENSG00000107779, ENSG00000204217, ENSG00000170312, ENSG00000086065, ENSG00000103351, ENSG00000169714, ENSG00000108821, ENSG00000130635, ENSG00000204262, ENSG00000168090, ENSG00000129562, ENSG00000164741, ENSG00000198719, ENSG00000105993, ENSG00000187240, ENSG00000172638, ENSG00000204371, ENSG00000117525, ENSG00000115392, ENSG00000077782, ENSG00000066468, ENSG00000105701, ENSG00000115414, ENSG00000103241, ENSG00000182963, ENSG00000108010, ENSG00000143147, ENSG00000113196, ENSG00000164107, ENSG00000170961, ENSG00000114315, ENSG00000177374, ENSG00000096384, ENSG00000173641, ENSG00000101052, ENSG00000137070, ENSG00000166333, ENSG00000161638, ENSG00000150093, ENSG00000149596, ENSG00000055118, ENSG00000123384, ENSG00000162385, ENSG00000091436, ENSG00000071054, ENSG00000112559, ENSG00000143995, ENSG00000141052, ENSG00000134250, ENSG00000181163, ENSG00000185551, ENSG00000157168, ENSG00000099250, ENSG00000143867, ENSG00000122884, ENSG00000148498, ENSG00000134853, ENSG00000242265, ENSG00000092621, ENSG00000118762, ENSG00000162407, ENSG00000108946, ENSG00000101000, ENSG00000185920, ENSG00000169398, ENSG00000112531, ENSG00000112210, ENSG00000136238, ENSG00000121039, ENSG00000122707, ENSG00000084093, ENSG00000009413, ENSG00000106615, ENSG00000114125, ENSG00000155876, ENSG00000146374, ENSG00000198626, ENSG00000112902, ENSG00000149257, ENSG00000183023, ENSG00000113658, ENSG00000082014, ENSG00000128602, ENSG00000184557, ENSG00000023734, ENSG00000152284, ENSG00000187079, ENSG00000149256, ENSG00000138336, ENSG00000104067, ENSG00000137076, ENSG00000166292, ENSG00000140416, ENSG00000100348, ENSG00000124422, ENSG00000162692, ENSG00000038427, ENSG00000035403, ENSG00000158195, ENSG00000116729, ENSG00000137693, ENSG00000169554, ENSG00000185650	ACTB, ALDH1A2, ANGPT1, AP1M1, APEX1, ARF4, ARL13B, BMP4, BMPR1A, BMPR2, CDK1, CHMP5, CLUAP1, CNBP, COL1A1, COL5A1, COL5A2, COPS6, DAD1, DLC1, DLL1, DNAJB6, DYNC2H1, EFEMP2, EHMT2, F3, FANCL, FGFR1, FGFR2, FKBP8, FN1, FOXF1, GJC1, GLRX3, GPR161, HAND1, HAND2, HAS2, HES1, HIC1, HSP90AB1, HSPB7, IFT52, IL11RA, ILK, ITGA5, ITGB1, JPH2, KCNH2, LRP1, MAGOH, MAP3K20, MAP4K4, MDFI, MEIS1, MYOCD, NOTCH2, NPM1, NR2F2, NRG1, NRP1, OSR1, P4HA1, PARD3, PDGFRA, PEG10, PHGDH, PKD2, PLPP3, PRKAR1A, PROCR, PTCH1, PTK2, QKI, RAB23, RAC1, RDH10, RECK, REST, REV3L, RHEB, RNF7, RRAGA, RSPO3, RYR2, SEMA5A, SERPINH1, SLC8A1, SMAD5, SMARCD3, SMO, SOCS3, STRAP, TCF7L1, TEAD1, TENM4, TET1, TJP1, TLN1, TMEM100, TPM1, TXN2, USP22, VCAM1, VCAN, VCL, WASF2, WLS, YAP1, ZEB2, ZFP36L1	111/1270	0.0874016	605/10407	4.354e-06	0.00144015	2.84159	0.00130755
Gut	Mesenchymal	1270	HP:0001660	Truncus arteriosus	MP:0005385	cardiovascular system phenotype	66	21	ENSG00000128918, ENSG00000048342, ENSG00000150760, ENSG00000151617, ENSG00000164107, ENSG00000105997, ENSG00000130702, ENSG00000123384, ENSG00000049323, ENSG00000134138, ENSG00000099250, ENSG00000185652, ENSG00000167693, ENSG00000197702, ENSG00000116260, ENSG00000121039, ENSG00000107957, ENSG00000176887, ENSG00000124766, ENSG00000163479, ENSG00000114251	ALDH1A2, CC2D2A, DOCK1, EDNRA, HAND2, HOXA3, LAMA5, LRP1, LTBP1, MEIS2, NRP1, NTF3, NXN, PARVA, QSOX1, RDH10, SH3PXD2A, SOX11, SOX4, SSR2, WNT5A	21/1270	0.0165354	62/10407	7.19049e-06	0.00212801	2.67203	0.00193207
Gut	Mesenchymal	1270	HP:0001679	Abnormal aortic morphology	MP:0005385	cardiovascular system phenotype	40	15	ENSG00000107796, ENSG00000114019, ENSG00000112175, ENSG00000130635, ENSG00000109472, ENSG00000172638, ENSG00000140092, ENSG00000121361, ENSG00000090006, ENSG00000113721, ENSG00000169398, ENSG00000143248, ENSG00000133104, ENSG00000100234, ENSG00000166292	ACTA2, AMOTL2, BMP5, COL5A1, CPE, EFEMP2, FBLN5, KCNJ8, LTBP4, PDGFRB, PTK2, RGS5, SPART, TIMP3, TMEM100	15/1270	0.011811	36/10407	8.33076e-06	0.00234219	2.63038	0.00212654
Gut	Mesenchymal	1270	HP:0011842	Abnormality of skeletal morphology	MP:0005390	skeleton phenotype	132	32	ENSG00000150347, ENSG00000112175, ENSG00000164619, ENSG00000107779, ENSG00000111799, ENSG00000108821, ENSG00000196739, ENSG00000103196, ENSG00000184371, ENSG00000143387, ENSG00000151617, ENSG00000106682, ENSG00000151348, ENSG00000138829, ENSG00000073712, ENSG00000163430, ENSG00000156466, ENSG00000106571, ENSG00000148180, ENSG00000145681, ENSG00000105997, ENSG00000187098, ENSG00000109705, ENSG00000134853, ENSG00000185920, ENSG00000169071, ENSG00000113140, ENSG00000157216, ENSG00000078246, ENSG00000128791, ENSG00000116729, ENSG00000018408	ARID5B, BMP5, BMPER, BMPR1A, COL12A1, COL1A1, COL27A1, CRISPLD2, CSF1, CTSK, EDNRA, EIF4H, EXT2, FBN2, FERMT2, FSTL1, GDF6, GLI3, GSN, HAPLN1, HOXA3, MITF, NKX3-2, PDGFRA, PTCH1, ROR2, SPARC, SSBP3, TULP3, TWSG1, WLS, WWTR1	32/1270	0.0251969	120/10407	1.1683e-05	0.00285623	2.54421	0.00259325
Gut	Mesenchymal	1270	HP:0000107	Renal cyst	MP:0005378; MP:0005367	growth/size/body region phenotype; renal/urinary system phenotype	97	27	ENSG00000169379, ENSG00000138175, ENSG00000122870, ENSG00000125378, ENSG00000101144, ENSG00000048342, ENSG00000165617, ENSG00000166341, ENSG00000158163, ENSG00000196159, ENSG00000109083, ENSG00000130702, ENSG00000135862, ENSG00000137601, ENSG00000162599, ENSG00000113721, ENSG00000118762, ENSG00000139174, ENSG00000124212, ENSG00000112655, ENSG00000185008, ENSG00000025796, ENSG00000164056, ENSG00000150433, ENSG00000079308, ENSG00000078246, ENSG00000018408	ARL13B, ARL3, BICC1, BMP4, BMP7, CC2D2A, DACT1, DCHS1, DZIP1L, FAT4, IFT20, LAMA5, LAMC1, NEK1, NFIA, PDGFRB, PKD2, PRICKLE1, PTGIS, PTK7, ROBO2, SEC63, SPRY1, TMEM218, TNS1, TULP3, WWTR1	27/1270	0.0212598	94/10407	1.28828e-05	0.00293138	2.53293	0.00266147
Gut	Mesenchymal	1270	MP:0000428	Abnormal craniofacial morphology	MP:0005382	craniofacial phenotype	232	50	ENSG00000159251, ENSG00000136938, ENSG00000101144, ENSG00000151067, ENSG00000128595, ENSG00000064309, ENSG00000196739, ENSG00000100243, ENSG00000170464, ENSG00000133884, ENSG00000187240, ENSG00000151617, ENSG00000140092, ENSG00000077782, ENSG00000066468, ENSG00000141756, ENSG00000164946, ENSG00000106571, ENSG00000143147, ENSG00000113196, ENSG00000150093, ENSG00000055118, ENSG00000162849, ENSG00000104341, ENSG00000113083, ENSG00000198121, ENSG00000168056, ENSG00000139329, ENSG00000157227, ENSG00000137601, ENSG00000175745, ENSG00000167693, ENSG00000123349, ENSG00000135069, ENSG00000185920, ENSG00000109113, ENSG00000099901, ENSG00000121039, ENSG00000174705, ENSG00000145147, ENSG00000082014, ENSG00000108055, ENSG00000112335, ENSG00000176887, ENSG00000069702, ENSG00000166292, ENSG00000078246, ENSG00000233608, ENSG00000128791, ENSG00000165655	ACTC1, ANP32B, BMP7, CACNA1C, CALU, CDON, COL27A1, CYB5R3, DNAJC18, DPF2, DYNC2H1, EDNRA, FBLN5, FGFR1, FGFR2, FKBP10, FREM1, GLI3, GPR161, HAND1, ITGB1, KCNH2, KIF26B, LAPTM4B, LOX, LPAR1, LTBP3, LUM, MMP14, NEK1, NR2F1, NXN, PFDN5, PSAT1, PTCH1, RAB34, RANBP1, RDH10, SH3PXD2B, SLIT2, SMARCD3, SMC3, SNX3, SOX11, TGFBR3, TMEM100, TULP3, TWIST2, TWSG1, ZNF503	50/1270	0.0393701	224/10407	1.3033e-05	0.00293138	2.53293	0.00266147
Gut	Mesenchymal	1270	HP:0000961	Cyanosis	MP:0005376	homeostasis/metabolism phenotype	212	46	ENSG00000128918, ENSG00000184254, ENSG00000131620, ENSG00000129757, ENSG00000105270, ENSG00000187498, ENSG00000257923, ENSG00000150760, ENSG00000044524, ENSG00000105701, ENSG00000134363, ENSG00000163430, ENSG00000166923, ENSG00000196591, ENSG00000149196, ENSG00000106004, ENSG00000081870, ENSG00000150093, ENSG00000166086, ENSG00000130702, ENSG00000113083, ENSG00000134013, ENSG00000049323, ENSG00000225663, ENSG00000169184, ENSG00000030304, ENSG00000182636, ENSG00000147862, ENSG00000134250, ENSG00000157168, ENSG00000167081, ENSG00000083642, ENSG00000106443, ENSG00000142552, ENSG00000185483, ENSG00000169071, ENSG00000147655, ENSG00000176887, ENSG00000131018, ENSG00000118526, ENSG00000119699, ENSG00000139324, ENSG00000104447, ENSG00000038427, ENSG00000108953, ENSG00000148516	ALDH1A2, ALDH1A3, ANO1, CDKN1C, CLIP3, COL4A1, CUX1, DOCK1, EPHA3, FKBP8, FST, FSTL1, GREM1, HDAC2, HIKESHI, HOXA5, IFT25, ITGB1, JAM3, LAMA5, LOX, LOXL2, LTBP1, MCRIP1, MN1, MUSK, NDN, NFIB, NOTCH2, NRG1, PBX3, PDS5B, PHF14, RCN3, ROR1, ROR2, RSPO2, SOX11, SYNE1, TCF21, TGFB3, TMTC3, TRPS1, VCAN, YWHAE, ZEB1	46/1270	0.0362205	203/10407	1.90947e-05	0.00387133	2.41214	0.00351488
Gut	Mesenchymal	1270	MP:0002191	Abnormal artery morphology	MP:0005385	cardiovascular system phenotype	36	14	ENSG00000128918, ENSG00000125378, ENSG00000112175, ENSG00000151617, ENSG00000172638, ENSG00000049540, ENSG00000112964, ENSG00000111341, ENSG00000074181, ENSG00000145730, ENSG00000069011, ENSG00000131477, ENSG00000107957, ENSG00000100234	ALDH1A2, BMP4, BMP5, EDNRA, EFEMP2, ELN, GHR, MGP, NOTCH3, PAM, PITX1, RAMP2, SH3PXD2A, TIMP3	14/1270	0.0110236	34/10407	1.96314e-05	0.00387133	2.41214	0.00351488
Gut	Mesenchymal	1270	MP:0003419	Delayed endochondral bone ossification	MP:0005390	skeleton phenotype	50	17	ENSG00000153317, ENSG00000129757, ENSG00000105472, ENSG00000073712, ENSG00000112964, ENSG00000164066, ENSG00000157227, ENSG00000008441, ENSG00000113389, ENSG00000139174, ENSG00000169071, ENSG00000145423, ENSG00000126351, ENSG00000183160, ENSG00000104447, ENSG00000128791, ENSG00000148516	ASAP1, CDKN1C, CLEC11A, FERMT2, GHR, INTU, MMP14, NFIX, NPR3, PRICKLE1, ROR2, SFRP2, THRA, TMEM119, TRPS1, TWSG1, ZEB1	17/1270	0.0133858	47/10407	1.99659e-05	0.00387133	2.41214	0.00351488
Gut	Mesenchymal	1270	MP:0011088	Neonatal lethality, incomplete penetrance	MP:0010768	mortality/aging	292	58	ENSG00000150347, ENSG00000108578, ENSG00000101144, ENSG00000122786, ENSG00000129757, ENSG00000064309, ENSG00000169714, ENSG00000108821, ENSG00000204262, ENSG00000139631, ENSG00000257923, ENSG00000165617, ENSG00000185559, ENSG00000167658, ENSG00000117525, ENSG00000170345, ENSG00000103241, ENSG00000075618, ENSG00000180340, ENSG00000151892, ENSG00000061918, ENSG00000145681, ENSG00000106004, ENSG00000173917, ENSG00000120093, ENSG00000182742, ENSG00000150093, ENSG00000117139, ENSG00000112769, ENSG00000143013, ENSG00000198121, ENSG00000225663, ENSG00000183496, ENSG00000169184, ENSG00000106330, ENSG00000133392, ENSG00000065534, ENSG00000182636, ENSG00000147862, ENSG00000134250, ENSG00000175745, ENSG00000185652, ENSG00000145431, ENSG00000134853, ENSG00000196923, ENSG00000164751, ENSG00000061455, ENSG00000105426, ENSG00000150787, ENSG00000169855, ENSG00000079102, ENSG00000107957, ENSG00000019549, ENSG00000171243, ENSG00000116030, ENSG00000131018, ENSG00000128791, ENSG00000102935	ARID5B, BLMH, BMP7, CALD1, CDKN1C, CDON, CNBP, COL1A1, COL5A2, CSAD, CUX1, DACT1, DLK1, EEF2, F3, FOS, FOXF1, FSCN1, FZD2, GFRA1, GUCY1B1, HAPLN1, HOXA5, HOXB2, HOXB3, HOXB4, ITGB1, KDM5B, LAMA4, LMO4, LPAR1, MCRIP1, MEX3B, MN1, MOSPD3, MYH11, MYLK, NDN, NFIB, NOTCH2, NR2F1, NTF3, PDGFC, PDGFRA, PDLIM7, PEX2, PRDM6, PTPRS, PTS, ROBO1, RUNX1T1, SH3PXD2A, SNAI2, SOSTDC1, SUMO1, SYNE1, TWSG1, ZNF423	58/1270	0.0456693	278/10407	2.36478e-05	0.00443238	2.35336	0.00402427
Gut	Mesenchymal	1270	HP:0002597	Abnormality of the vasculature	MP:0005385	cardiovascular system phenotype	196	42	ENSG00000154734, ENSG00000020181, ENSG00000088756, ENSG00000064309, ENSG00000108821, ENSG00000168542, ENSG00000187498, ENSG00000130635, ENSG00000107562, ENSG00000198719, ENSG00000077942, ENSG00000128591, ENSG00000114416, ENSG00000170961, ENSG00000161638, ENSG00000138448, ENSG00000112769, ENSG00000113083, ENSG00000143995, ENSG00000141052, ENSG00000119919, ENSG00000185551, ENSG00000185652, ENSG00000113721, ENSG00000092621, ENSG00000169398, ENSG00000112531, ENSG00000168214, ENSG00000122707, ENSG00000169855, ENSG00000112902, ENSG00000163069, ENSG00000145147, ENSG00000184347, ENSG00000113658, ENSG00000152284, ENSG00000069702, ENSG00000186340, ENSG00000136451, ENSG00000026025, ENSG00000137693, ENSG00000165655	ADAMTS1, ADGRA2, ARHGAP28, CDON, COL1A1, COL3A1, COL4A1, COL5A1, CXCL12, DLL1, FBLN1, FLNC, FXR1, HAS2, ITGA5, ITGAV, LAMA4, LOX, MEIS1, MYOCD, NKX2-3, NR2F2, NTF3, PDGFRB, PHGDH, PTK2, QKI, RBPJ, RECK, ROBO1, SEMA5A, SGCB, SLIT2, SLIT3, SMAD5, TCF7L1, TGFBR3, THBS2, VEZF1, VIM, YAP1, ZNF503	42/1270	0.0330709	184/10407	3.62021e-05	0.00616862	2.20981	0.00560064
Gut	Mesenchymal	1270	HP:0011297	Abnormal digit morphology	MP:0005371	limbs/digits/tail phenotype	100	26	ENSG00000129474, ENSG00000101144, ENSG00000107779, ENSG00000129596, ENSG00000138829, ENSG00000077782, ENSG00000164946, ENSG00000163430, ENSG00000180447, ENSG00000106571, ENSG00000166923, ENSG00000170961, ENSG00000130702, ENSG00000113389, ENSG00000167693, ENSG00000170962, ENSG00000069011, ENSG00000139174, ENSG00000122707, ENSG00000169071, ENSG00000114391, ENSG00000147655, ENSG00000146197, ENSG00000128602, ENSG00000078246, ENSG00000038427	AJUBA, BMP7, BMPR1A, CDO1, FBN2, FGFR1, FREM1, FSTL1, GAS1, GLI3, GREM1, HAS2, LAMA5, NPR3, NXN, PDGFD, PITX1, PRICKLE1, RECK, ROR2, RPL24, RSPO2, SCUBE3, SMO, TULP3, VCAN	26/1270	0.0204724	94/10407	3.82202e-05	0.00632094	2.19922	0.00573894
Gut	Mesenchymal	1270	MP:0001183	Overexpanded pulmonary alveoli	MP:0005388	respiratory system phenotype	38	14	ENSG00000100211, ENSG00000172638, ENSG00000049540, ENSG00000077942, ENSG00000128573, ENSG00000106004, ENSG00000136720, ENSG00000130702, ENSG00000129038, ENSG00000090006, ENSG00000157227, ENSG00000100234, ENSG00000139324, ENSG00000018408	CBY1, EFEMP2, ELN, FBLN1, FOXP2, HOXA5, HS6ST1, LAMA5, LOXL1, LTBP4, MMP14, TIMP3, TMTC3, WWTR1	14/1270	0.0110236	36/10407	4.22678e-05	0.006602	2.18032	0.00599412
Gut	Mesenchymal	1270	HP:0000963	Thin skin	MP:0010771	integument phenotype	40	14	ENSG00000087116, ENSG00000113369, ENSG00000011465, ENSG00000012061, ENSG00000066468, ENSG00000151892, ENSG00000168546, ENSG00000166333, ENSG00000150093, ENSG00000185787, ENSG00000115204, ENSG00000117385, ENSG00000233608, ENSG00000137693	ADAMTS2, ARRDC3, DCN, ERCC1, FGFR2, GFRA1, GFRA2, ILK, ITGB1, MORF4L1, MPV17, P3H1, TWIST2, YAP1	14/1270	0.0110236	36/10407	4.22678e-05	0.006602	2.18032	0.00599412
Gut	Mesenchymal	1270	MP:0003566	Abnormal cell adhesion	MP:0005384	cellular phenotype	60	19	ENSG00000179218, ENSG00000197467, ENSG00000164741, ENSG00000073712, ENSG00000075420, ENSG00000166333, ENSG00000137809, ENSG00000077943, ENSG00000150093, ENSG00000140545, ENSG00000133392, ENSG00000129116, ENSG00000133110, ENSG00000145147, ENSG00000243244, ENSG00000079308, ENSG00000035403, ENSG00000103175, ENSG00000159840	CALR, COL13A1, DLC1, FERMT2, FNDC3B, ILK, ITGA11, ITGA8, ITGB1, MFGE8, MYH11, PALLD, POSTN, SLIT2, STON1, TNS1, VCL, WFDC1, ZYX	19/1270	0.0149606	59/10407	4.35227e-05	0.00661427	2.17952	0.00600526
Gut	Mesenchymal	1270	MP:0004883	Abnormal vascular wound healing	MP:0005385; MP:0005376	cardiovascular system phenotype; homeostasis/metabolism phenotype	58	18	ENSG00000136378, ENSG00000100823, ENSG00000105974, ENSG00000159176, ENSG00000175183, ENSG00000120738, ENSG00000049540, ENSG00000181104, ENSG00000117525, ENSG00000140092, ENSG00000169047, ENSG00000123384, ENSG00000099953, ENSG00000133392, ENSG00000148344, ENSG00000117632, ENSG00000140682, ENSG00000148516	ADAMTS7, APEX1, CAV1, CSRP1, CSRP2, EGR1, ELN, F2R, F3, FBLN5, IRS1, LRP1, MMP11, MYH11, PTGES, STMN1, TGFB1I1, ZEB1	18/1270	0.0141732	55/10407	5.40903e-05	0.00800393	2.0967	0.00726697
Gut	Mesenchymal	1270	MP:0001265	Decreased body size	MP:0005378	growth/size/body region phenotype	891	140	ENSG00000143727, ENSG00000075624, ENSG00000159251, ENSG00000142303, ENSG00000128918, ENSG00000136938, ENSG00000150347, ENSG00000138175, ENSG00000113369, ENSG00000132932, ENSG00000176697, ENSG00000122870, ENSG00000108578, ENSG00000112175, ENSG00000101144, ENSG00000107779, ENSG00000100211, ENSG00000135446, ENSG00000129757, ENSG00000064309, ENSG00000165410, ENSG00000166250, ENSG00000103351, ENSG00000108821, ENSG00000164692, ENSG00000196739, ENSG00000168542, ENSG00000187498, ENSG00000204262, ENSG00000142156, ENSG00000257923, ENSG00000162733, ENSG00000143753, ENSG00000114956, ENSG00000185559, ENSG00000166171, ENSG00000151617, ENSG00000115380, ENSG00000120738, ENSG00000106682, ENSG00000154380, ENSG00000012061, ENSG00000006468, ENSG00000077942, ENSG00000138829, ENSG00000077782, ENSG00000066468, ENSG00000105701, ENSG00000170345, ENSG00000137273, ENSG00000164916, ENSG00000176678, ENSG00000053254, ENSG00000128573, ENSG00000075618, ENSG00000089280, ENSG00000180340, ENSG00000178234, ENSG00000112964, ENSG00000090863, ENSG00000074047, ENSG00000165996, ENSG00000196591, ENSG00000149948, ENSG00000173917, ENSG00000182742, ENSG00000172987, ENSG00000136720, ENSG00000122641, ENSG00000164066, ENSG00000169047, ENSG00000119185, ENSG00000205726, ENSG00000156650, ENSG00000183853, ENSG00000196569, ENSG00000130702, ENSG00000135862, ENSG00000113594, ENSG00000198121, ENSG00000168056, ENSG00000090006, ENSG00000139329, ENSG00000116670, ENSG00000131711, ENSG00000112559, ENSG00000254726, ENSG00000183496, ENSG00000111341, ENSG00000187098, ENSG00000157227, ENSG00000087245, ENSG00000030304, ENSG00000138119, ENSG00000164258, ENSG00000137601, ENSG00000162599, ENSG00000141905, ENSG00000008441, ENSG00000185551, ENSG00000099250, ENSG00000118257, ENSG00000185652, ENSG00000117385, ENSG00000185630, ENSG00000134853, ENSG00000113721, ENSG00000143870, ENSG00000109099, ENSG00000133110, ENSG00000166794, ENSG00000139174, ENSG00000169398, ENSG00000148908, ENSG00000169071, ENSG00000171863, ENSG00000175356, ENSG00000146197, ENSG00000075213, ENSG00000127990, ENSG00000174705, ENSG00000019549, ENSG00000128739, ENSG00000196562, ENSG00000149256, ENSG00000138336, ENSG00000067369, ENSG00000128791, ENSG00000170315, ENSG00000182168, ENSG00000144560, ENSG00000147852, ENSG00000112290, ENSG00000114251, ENSG00000018408, ENSG00000079246, ENSG00000196419, ENSG00000148516, ENSG00000102935, ENSG00000198795	ACP1, ACTB, ACTC1, ADAMTS10, ALDH1A2, ANP32B, ARID5B, ARL3, ARRDC3, ATP8A2, BDNF, BICC1, BLMH, BMP5, BMP7, BMPR1A, CBY1, CDK4, CDKN1C, CDON, CFL2, CLMP, CLUAP1, COL1A1, COL1A2, COL27A1, COL3A1, COL4A1, COL5A2, COL6A1, CUX1, DDR2, DEGS1, DGUOK, DLK1, DPCD, EDNRA, EFEMP1, EGR1, EIF4H, ENAH, ERCC1, ETV1, FBLN1, FBN2, FGFR1, FGFR2, FKBP8, FOS, FOXF2, FOXK1, FOXL1, FOXN3, FOXP2, FSCN1, FUS, FZD2, GALNT11, GHR, GLG1, GLI2, HACD1, HDAC2, HMGA2, HOXB2, HOXB4, HPSE2, HS6ST1, INHBA, INTU, IRS1, ITGB1BP1, ITSN1, KAT6B, KIRREL1, LAMA2, LAMA5, LAMC1, LIFR, LPAR1, LTBP3, LTBP4, LUM, MAD2L2, MAP1B, MDFI, MEX3A, MEX3B, MGP, MITF, MMP14, MMP2, MUSK, MYOF, NDUFS4, NEK1, NFIA, NFIC, NFIX, NR2F2, NRP1, NRP2, NTF3, P3H1, PBX1, PDGFRA, PDGFRB, PDIA6, PMP22, POSTN, PPIB, PRICKLE1, PTK2, RGS10, ROR2, RPS7, SCUBE2, SCUBE3, SEMA3A, SGCE, SH3PXD2B, SNAI2, SNRPN, SULF2, TENM4, TET1, TP53BP1, TWSG1, UBB, UNC5C, VGLL4, VLDLR, WASF1, WNT5A, WWTR1, XRCC5, XRCC6, ZEB1, ZNF423, ZNF521	140/1270	0.110236	846/10407	6.51489e-05	0.00915831	2.03818	0.00831506
Gut	Mesenchymal	1270	MP:0004936	Impaired branching involved in ureteric bud morphogenesis	MP:0005367	renal/urinary system phenotype	45	15	ENSG00000166341, ENSG00000196159, ENSG00000140285, ENSG00000168621, ENSG00000151892, ENSG00000166923, ENSG00000166333, ENSG00000077943, ENSG00000162849, ENSG00000130702, ENSG00000157227, ENSG00000134250, ENSG00000197702, ENSG00000185630, ENSG00000118526	DCHS1, FAT4, FGF7, GDNF, GFRA1, GREM1, ILK, ITGA8, KIF26B, LAMA5, MMP14, NOTCH2, PARVA, PBX1, TCF21	15/1270	0.011811	42/10407	7.24413e-05	0.00952815	2.02099	0.00865085
Gut	Mesenchymal	1270	HP:0005922	Abnormal hand morphology	MP:0005371	limbs/digits/tail phenotype	65	19	ENSG00000129474, ENSG00000108821, ENSG00000134871, ENSG00000184371, ENSG00000187240, ENSG00000138829, ENSG00000180447, ENSG00000106571, ENSG00000164107, ENSG00000056050, ENSG00000186395, ENSG00000130702, ENSG00000069011, ENSG00000121039, ENSG00000169071, ENSG00000147655, ENSG00000038427, ENSG00000116729, ENSG00000114251	AJUBA, COL1A1, COL4A2, CSF1, DYNC2H1, FBN2, GAS1, GLI3, HAND2, HPF1, KRT10, LAMA5, PITX1, RDH10, ROR2, RSPO2, VCAN, WLS, WNT5A	19/1270	0.0149606	61/10407	7.27952e-05	0.00952815	2.02099	0.00865085
Gut	Mesenchymal	1270	MP:0001176	Abnormal lung development	MP:0005388	respiratory system phenotype	96	25	ENSG00000164619, ENSG00000257923, ENSG00000049540, ENSG00000077942, ENSG00000066468, ENSG00000103241, ENSG00000163430, ENSG00000074047, ENSG00000124440, ENSG00000149196, ENSG00000170144, ENSG00000106004, ENSG00000130702, ENSG00000147862, ENSG00000134853, ENSG00000118762, ENSG00000169398, ENSG00000142552, ENSG00000121039, ENSG00000169855, ENSG00000196562, ENSG00000119699, ENSG00000139324, ENSG00000114251, ENSG00000018408	BMPER, CUX1, ELN, FBLN1, FGFR2, FOXF1, FSTL1, GLI2, HIF3A, HIKESHI, HNRNPA3, HOXA5, LAMA5, NFIB, PDGFRA, PKD2, PTK2, RCN3, RDH10, ROBO1, SULF2, TGFB3, TMTC3, WNT5A, WWTR1	25/1270	0.019685	92/10407	7.36632e-05	0.00952815	2.02099	0.00865085
Gut	Mesenchymal	1270	HP:0002089	Pulmonary hypoplasia	MP:0005388	respiratory system phenotype	53	17	ENSG00000100211, ENSG00000066468, ENSG00000103241, ENSG00000074047, ENSG00000166333, ENSG00000130702, ENSG00000113083, ENSG00000157227, ENSG00000147862, ENSG00000185630, ENSG00000134853, ENSG00000121039, ENSG00000147655, ENSG00000176887, ENSG00000118526, ENSG00000119699, ENSG00000114251	CBY1, FGFR2, FOXF1, GLI2, ILK, LAMA5, LOX, MMP14, NFIB, PBX1, PDGFRA, RDH10, RSPO2, SOX11, TCF21, TGFB3, WNT5A	17/1270	0.0133858	52/10407	8.80404e-05	0.010762	1.96811	0.00977107
Gut	Mesenchymal	1270	MP:0000438	Abnormal cranium morphology	MP:0005382; MP:0005390	craniofacial phenotype; skeleton phenotype	174	38	ENSG00000184009, ENSG00000112175, ENSG00000101144, ENSG00000164619, ENSG00000118971, ENSG00000135446, ENSG00000129596, ENSG00000182871, ENSG00000108821, ENSG00000146122, ENSG00000162733, ENSG00000151617, ENSG00000077942, ENSG00000138829, ENSG00000066468, ENSG00000106571, ENSG00000119185, ENSG00000166086, ENSG00000156650, ENSG00000162849, ENSG00000196569, ENSG00000049323, ENSG00000168056, ENSG00000157227, ENSG00000087245, ENSG00000133026, ENSG00000137601, ENSG00000109705, ENSG00000167693, ENSG00000164985, ENSG00000185920, ENSG00000182175, ENSG00000164292, ENSG00000169071, ENSG00000176887, ENSG00000157216, ENSG00000087077, ENSG00000100154	ACTG1, BMP5, BMP7, BMPER, CCND2, CDK4, CDO1, COL18A1, COL1A1, DAAM2, DDR2, EDNRA, FBLN1, FBN2, FGFR2, GLI3, ITGB1BP1, JAM3, KAT6B, KIF26B, LAMA2, LTBP1, LTBP3, MMP14, MMP2, MYH10, NEK1, NKX3-2, NXN, PSIP1, PTCH1, RGMA, RHOBTB3, ROR2, SOX11, SSBP3, TRIP6, TTC28	38/1270	0.0299213	168/10407	0.000102861	0.0118039	1.92798	0.010717
Gut	Mesenchymal	1270	HP:0001508	Failure to thrive	MP:0005378	growth/size/body region phenotype	697	111	ENSG00000106624, ENSG00000150347, ENSG00000132932, ENSG00000176697, ENSG00000104765, ENSG00000112186, ENSG00000048342, ENSG00000129757, ENSG00000165410, ENSG00000197467, ENSG00000157613, ENSG00000170275, ENSG00000184371, ENSG00000143387, ENSG00000257923, ENSG00000153015, ENSG00000197380, ENSG00000166341, ENSG00000162733, ENSG00000143753, ENSG00000185559, ENSG00000120738, ENSG00000128829, ENSG00000106682, ENSG00000012061, ENSG00000138829, ENSG00000127452, ENSG00000066468, ENSG00000182263, ENSG00000137273, ENSG00000176678, ENSG00000053254, ENSG00000128573, ENSG00000089280, ENSG00000114416, ENSG00000141349, ENSG00000156466, ENSG00000112964, ENSG00000061918, ENSG00000149948, ENSG00000106004, ENSG00000127483, ENSG00000136720, ENSG00000172201, ENSG00000159217, ENSG00000166333, ENSG00000164066, ENSG00000169047, ENSG00000205726, ENSG00000166086, ENSG00000156650, ENSG00000196569, ENSG00000172037, ENSG00000198121, ENSG00000123384, ENSG00000131409, ENSG00000168056, ENSG00000116670, ENSG00000254726, ENSG00000111341, ENSG00000087245, ENSG00000164258, ENSG00000140807, ENSG00000119919, ENSG00000185551, ENSG00000099250, ENSG00000118257, ENSG00000185652, ENSG00000117385, ENSG00000113721, ENSG00000198300, ENSG00000164751, ENSG00000118762, ENSG00000181690, ENSG00000109099, ENSG00000133110, ENSG00000166794, ENSG00000159352, ENSG00000185920, ENSG00000160801, ENSG00000105426, ENSG00000150787, ENSG00000204628, ENSG00000099901, ENSG00000114115, ENSG00000148908, ENSG00000164292, ENSG00000115963, ENSG00000079102, ENSG00000174705, ENSG00000180730, ENSG00000165915, ENSG00000183963, ENSG00000019549, ENSG00000128739, ENSG00000131018, ENSG00000120708, ENSG00000126351, ENSG00000104067, ENSG00000183160, ENSG00000139324, ENSG00000136205, ENSG00000067369, ENSG00000128791, ENSG00000170315, ENSG00000182168, ENSG00000124422, ENSG00000220205, ENSG00000112290, ENSG00000148516, ENSG00000198795	AEBP1, ARID5B, ATP8A2, BDNF, BNIP3L, CAP2, CC2D2A, CDKN1C, CFL2, COL13A1, CREB3L1, CRTAP, CSF1, CTSK, CUX1, CWC27, DACT3, DCHS1, DDR2, DEGS1, DLK1, EGR1, EIF2AK4, EIF4H, ERCC1, FBN2, FBXL12, FGFR2, FIGN, FOXF2, FOXL1, FOXN3, FOXP2, FUS, FXR1, G6PC3, GDF6, GHR, GUCY1B1, HMGA2, HOXA5, HP1BP3, HS6ST1, ID4, IGF2BP1, ILK, INTU, IRS1, ITSN1, JAM3, KAT6B, LAMA2, LAMB2, LPAR1, LRP1, LRRC4B, LTBP3, MAD2L2, MEX3A, MGP, MMP2, NDUFS4, NKD1, NKX2-3, NR2F2, NRP1, NRP2, NTF3, P3H1, PDGFRB, PEG3, PEX2, PKD2, PLAG1, PMP22, POSTN, PPIB, PSMD4, PTCH1, PTH1R, PTPRS, PTS, RACK1, RANBP1, RBP1, RGS10, RHOBTB3, RND3, RUNX1T1, SH3PXD2B, SHISA2, SLC39A13, SMTN, SNAI2, SNRPN, SYNE1, TGFBI, THRA, TJP1, TMEM119, TMTC3, TNS3, TP53BP1, TWSG1, UBB, UNC5C, USP22, VAMP2, WASF1, ZEB1, ZNF521	111/1270	0.0874016	651/10407	0.000116102	0.01255	1.90136	0.0113945
Gut	Mesenchymal	1270	MP:0003055	Abnormal long bone epiphyseal plate morphology	MP:0005390	skeleton phenotype	67	19	ENSG00000142303, ENSG00000150347, ENSG00000105974, ENSG00000129757, ENSG00000060718, ENSG00000112964, ENSG00000148180, ENSG00000170961, ENSG00000150093, ENSG00000111341, ENSG00000187098, ENSG00000157227, ENSG00000008441, ENSG00000069011, ENSG00000160801, ENSG00000169071, ENSG00000126351, ENSG00000136205, ENSG00000128791	ADAMTS10, ARID5B, CAV1, CDKN1C, COL11A1, GHR, GSN, HAS2, ITGB1, MGP, MITF, MMP14, NFIX, PITX1, PTH1R, ROR2, THRA, TNS3, TWSG1	19/1270	0.0149606	63/10407	0.000118291	0.01255	1.90136	0.0113945
Gut	Mesenchymal	1270	MP:0000592	Short tail	MP:0005371	limbs/digits/tail phenotype	85	22	ENSG00000112175, ENSG00000164619, ENSG00000184371, ENSG00000165617, ENSG00000198719, ENSG00000077782, ENSG00000155760, ENSG00000169047, ENSG00000131507, ENSG00000109705, ENSG00000148498, ENSG00000139174, ENSG00000185920, ENSG00000169071, ENSG00000114391, ENSG00000146197, ENSG00000187231, ENSG00000157216, ENSG00000003436, ENSG00000126351, ENSG00000128791, ENSG00000114251	BMP5, BMPER, CSF1, DACT1, DLL1, FGFR1, FZD7, IRS1, NDFIP1, NKX3-2, PARD3, PRICKLE1, PTCH1, ROR2, RPL24, SCUBE3, SESTD1, SSBP3, TFPI, THRA, TWSG1, WNT5A	22/1270	0.0173228	79/10407	0.000132459	0.0133764	1.87366	0.0121447
Gut	Mesenchymal	1270	HP:0002098	Respiratory distress	MP:0005388	respiratory system phenotype	195	40	ENSG00000184254, ENSG00000172270, ENSG00000129757, ENSG00000108821, ENSG00000187498, ENSG00000204262, ENSG00000172638, ENSG00000077942, ENSG00000066468, ENSG00000105701, ENSG00000103241, ENSG00000163430, ENSG00000106571, ENSG00000166923, ENSG00000106004, ENSG00000173917, ENSG00000182742, ENSG00000150093, ENSG00000130702, ENSG00000090006, ENSG00000225663, ENSG00000112559, ENSG00000169184, ENSG00000182636, ENSG00000164258, ENSG00000147862, ENSG00000109705, ENSG00000083642, ENSG00000106443, ENSG00000142552, ENSG00000185483, ENSG00000169071, ENSG00000184347, ENSG00000196562, ENSG00000118526, ENSG00000119699, ENSG00000100234, ENSG00000104447, ENSG00000121297, ENSG00000148516	ALDH1A3, BSG, CDKN1C, COL1A1, COL4A1, COL5A2, EFEMP2, FBLN1, FGFR2, FKBP8, FOXF1, FSTL1, GLI3, GREM1, HOXA5, HOXB2, HOXB4, ITGB1, LAMA5, LTBP4, MCRIP1, MDFI, MN1, NDN, NDUFS4, NFIB, NKX3-2, PDS5B, PHF14, RCN3, ROR1, ROR2, SLIT3, SULF2, TCF21, TGFB3, TIMP3, TRPS1, TSHZ3, ZEB1	40/1270	0.0314961	182/10407	0.000133031	0.0133764	1.87366	0.0121447
Gut	Mesenchymal	1270	HP:0000089	Renal hypoplasia	MP:0005367	renal/urinary system phenotype	47	15	ENSG00000128918, ENSG00000125378, ENSG00000101144, ENSG00000168621, ENSG00000166923, ENSG00000159217, ENSG00000166333, ENSG00000150093, ENSG00000113594, ENSG00000134250, ENSG00000185630, ENSG00000121039, ENSG00000184347, ENSG00000124766, ENSG00000118526	ALDH1A2, BMP4, BMP7, GDNF, GREM1, IGF2BP1, ILK, ITGB1, LIFR, NOTCH2, PBX1, RDH10, SLIT3, SOX4, TCF21	15/1270	0.011811	44/10407	0.000133217	0.0133764	1.87366	0.0121447
Gut	Mesenchymal	1270	MP:0000097	Short maxilla	MP:0005382; MP:0005390	craniofacial phenotype; skeleton phenotype	37	13	ENSG00000150347, ENSG00000112175, ENSG00000066468, ENSG00000180447, ENSG00000074047, ENSG00000105997, ENSG00000049323, ENSG00000168056, ENSG00000157227, ENSG00000087245, ENSG00000174705, ENSG00000104447, ENSG00000148516	ARID5B, BMP5, FGFR2, GAS1, GLI2, HOXA3, LTBP1, LTBP3, MMP14, MMP2, SH3PXD2B, TRPS1, ZEB1	13/1270	0.0102362	35/10407	0.00013797	0.0135863	1.8669	0.0123353
Gut	Mesenchymal	1270	HP:0001892	Abnormal bleeding	MP:0005385	cardiovascular system phenotype	246	47	ENSG00000020181, ENSG00000072958, ENSG00000048342, ENSG00000064309, ENSG00000108821, ENSG00000164692, ENSG00000134871, ENSG00000175084, ENSG00000198719, ENSG00000172638, ENSG00000181104, ENSG00000117525, ENSG00000077942, ENSG00000185070, ENSG00000115414, ENSG00000106571, ENSG00000138448, ENSG00000150093, ENSG00000112769, ENSG00000113083, ENSG00000198121, ENSG00000143995, ENSG00000134138, ENSG00000134250, ENSG00000185551, ENSG00000143867, ENSG00000197702, ENSG00000197111, ENSG00000134853, ENSG00000113721, ENSG00000118762, ENSG00000083444, ENSG00000162407, ENSG00000169398, ENSG00000121039, ENSG00000122707, ENSG00000146374, ENSG00000113658, ENSG00000082014, ENSG00000128602, ENSG00000003436, ENSG00000186340, ENSG00000167552, ENSG00000078246, ENSG00000136451, ENSG00000158195, ENSG00000148516	ADGRA2, AP1M1, CC2D2A, CDON, COL1A1, COL1A2, COL4A2, DES, DLL1, EFEMP2, F2R, F3, FBLN1, FLRT2, FN1, GLI3, ITGAV, ITGB1, LAMA4, LOX, LPAR1, MEIS1, MEIS2, NOTCH2, NR2F2, OSR1, PARVA, PCBP2, PDGFRA, PDGFRB, PKD2, PLOD1, PLPP3, PTK2, RDH10, RECK, RSPO3, SMAD5, SMARCD3, SMO, TFPI, THBS2, TUBA1A, TULP3, VEZF1, WASF2, ZEB1	47/1270	0.0370079	226/10407	0.000148372	0.0141406	1.84953	0.0128386
Gut	Mesenchymal	1270	MP:0006027	Impaired lung alveolus development	MP:0005388	respiratory system phenotype	42	14	ENSG00000100211, ENSG00000049540, ENSG00000077942, ENSG00000066468, ENSG00000103241, ENSG00000128573, ENSG00000106004, ENSG00000157227, ENSG00000087245, ENSG00000142552, ENSG00000119699, ENSG00000100234, ENSG00000139324, ENSG00000018408	CBY1, ELN, FBLN1, FGFR2, FOXF1, FOXP2, HOXA5, MMP14, MMP2, RCN3, TGFB3, TIMP3, TMTC3, WWTR1	14/1270	0.0110236	40/10407	0.000161208	0.0148602	1.82798	0.0134919
Gut	Mesenchymal	1270	MP:0009888	Palatal shelves fail to meet at midline	MP:0005382; MP:0005381; MP:0005378	craniofacial phenotype; digestive/alimentary phenotype; growth/size/body region phenotype	41	14	ENSG00000101144, ENSG00000173068, ENSG00000129757, ENSG00000066468, ENSG00000137273, ENSG00000164107, ENSG00000138448, ENSG00000169184, ENSG00000145431, ENSG00000134853, ENSG00000083642, ENSG00000147655, ENSG00000176887, ENSG00000148516	BMP7, BNC2, CDKN1C, FGFR2, FOXF2, HAND2, ITGAV, MN1, PDGFC, PDGFRA, PDS5B, RSPO2, SOX11, ZEB1	14/1270	0.0110236	40/10407	0.000161208	0.0148602	1.82798	0.0134919
Gut	Mesenchymal	1270	MP:0011091	Prenatal lethality, complete penetrance	MP:0010768	mortality/aging	312	57	ENSG00000075624, ENSG00000117114, ENSG00000125378, ENSG00000112175, ENSG00000183287, ENSG00000108821, ENSG00000168542, ENSG00000187498, ENSG00000173163, ENSG00000198612, ENSG00000107562, ENSG00000164741, ENSG00000150760, ENSG00000204371, ENSG00000149547, ENSG00000104408, ENSG00000117525, ENSG00000115392, ENSG00000077782, ENSG00000115414, ENSG00000074047, ENSG00000136630, ENSG00000092199, ENSG00000109083, ENSG00000205726, ENSG00000156650, ENSG00000143013, ENSG00000014641, ENSG00000149294, ENSG00000165973, ENSG00000134853, ENSG00000162407, ENSG00000119938, ENSG00000061455, ENSG00000139174, ENSG00000101000, ENSG00000100764, ENSG00000169398, ENSG00000131477, ENSG00000131051, ENSG00000168214, ENSG00000114391, ENSG00000146374, ENSG00000198626, ENSG00000170624, ENSG00000099956, ENSG00000073584, ENSG00000124766, ENSG00000072195, ENSG00000157216, ENSG00000149256, ENSG00000003436, ENSG00000126351, ENSG00000166292, ENSG00000111843, ENSG00000136527, ENSG00000158195	ACTB, ADGRL2, BMP4, BMP5, CCBE1, COL1A1, COL3A1, COL4A1, COMMD1, COPS8, CXCL12, DLC1, DOCK1, EHMT2, EI24, EIF3E, F3, FANCL, FGFR1, FN1, GLI2, HLX, HNRNPC, IFT20, ITSN1, KAT6B, LMO4, MDH1, NCAM1, NELL1, PDGFRA, PLPP3, PPP1R3C, PRDM6, PRICKLE1, PROCR, PSMC1, PTK2, RAMP2, RBM39, RBPJ, RPL24, RSPO3, RYR2, SGCD, SMARCB1, SMARCE1, SOX4, SPEG, SSBP3, TENM4, TFPI, THRA, TMEM100, TMEM14C, TRA2B, WASF2	57/1270	0.0448819	292/10407	0.000188701	0.015613	1.80651	0.0141755
Gut	Mesenchymal	1270	HP:0011314	Abnormality of long bone morphology	MP:0005390	skeleton phenotype	65	18	ENSG00000112175, ENSG00000129757, ENSG00000108821, ENSG00000164692, ENSG00000170345, ENSG00000163430, ENSG00000074047, ENSG00000106571, ENSG00000166923, ENSG00000119185, ENSG00000113594, ENSG00000157227, ENSG00000106333, ENSG00000083642, ENSG00000133110, ENSG00000148908, ENSG00000169071, ENSG00000165915	BMP5, CDKN1C, COL1A1, COL1A2, FOS, FSTL1, GLI2, GLI3, GREM1, ITGB1BP1, LIFR, MMP14, PCOLCE, PDS5B, POSTN, RGS10, ROR2, SLC39A13	18/1270	0.0141732	60/10407	0.000191177	0.015613	1.80651	0.0141755
Gut	Mesenchymal	1270	MP:0010869	Decreased bone trabecula number	MP:0005390	skeleton phenotype	60	17	ENSG00000105472, ENSG00000108821, ENSG00000164692, ENSG00000164932, ENSG00000162458, ENSG00000111341, ENSG00000134250, ENSG00000074181, ENSG00000117385, ENSG00000166794, ENSG00000169071, ENSG00000175356, ENSG00000132386, ENSG00000121067, ENSG00000007866, ENSG00000183160, ENSG00000128791	CLEC11A, COL1A1, COL1A2, CTHRC1, FBLIM1, MGP, NOTCH2, NOTCH3, P3H1, PPIB, ROR2, SCUBE2, SERPINF1, SPOP, TEAD3, TMEM119, TWSG1	17/1270	0.0133858	55/10407	0.000191588	0.015613	1.80651	0.0141755
Gut	Mesenchymal	1270	MP:0011108	Embryonic lethality during organogenesis, incomplete penetrance	MP:0010768	mortality/aging	255	48	ENSG00000130812, ENSG00000125378, ENSG00000103351, ENSG00000173163, ENSG00000134874, ENSG00000104408, ENSG00000012061, ENSG00000181104, ENSG00000117525, ENSG00000077782, ENSG00000185070, ENSG00000115414, ENSG00000106571, ENSG00000108010, ENSG00000113196, ENSG00000196591, ENSG00000114315, ENSG00000205581, ENSG00000164066, ENSG00000138448, ENSG00000150093, ENSG00000135862, ENSG00000112559, ENSG00000143995, ENSG00000132688, ENSG00000143867, ENSG00000197702, ENSG00000197111, ENSG00000134853, ENSG00000198300, ENSG00000069011, ENSG00000118762, ENSG00000061455, ENSG00000139174, ENSG00000185920, ENSG00000169398, ENSG00000112210, ENSG00000153250, ENSG00000184557, ENSG00000157216, ENSG00000196562, ENSG00000003436, ENSG00000111843, ENSG00000136527, ENSG00000150991, ENSG00000038427, ENSG00000134308, ENSG00000185650	ANGPTL6, BMP4, CLUAP1, COMMD1, DZIP1, EIF3E, ERCC1, F2R, F3, FGFR1, FLRT2, FN1, GLI3, GLRX3, HAND1, HDAC2, HES1, HMGN1, INTU, ITGAV, ITGB1, LAMC1, MDFI, MEIS1, NES, OSR1, PARVA, PCBP2, PDGFRA, PEG3, PITX1, PKD2, PRDM6, PRICKLE1, PTCH1, PTK2, RAB23, RBMS1, SOCS3, SSBP3, SULF2, TFPI, TMEM14C, TRA2B, UBC, VCAN, YWHAQ, ZFP36L1	48/1270	0.0377953	236/10407	0.000220908	0.0167861	1.77505	0.0152405
Gut	Mesenchymal	1270	MP:0005221	Abnormal rostral-caudal axis patterning	MP:0005380	embryo phenotype	65	18	ENSG00000125378, ENSG00000204217, ENSG00000048342, ENSG00000077782, ENSG00000074047, ENSG00000113196, ENSG00000164066, ENSG00000161638, ENSG00000162407, ENSG00000169398, ENSG00000112531, ENSG00000136238, ENSG00000113658, ENSG00000116754, ENSG00000152284, ENSG00000204852, ENSG00000149256, ENSG00000116729	BMP4, BMPR2, CC2D2A, FGFR1, GLI2, HAND1, INTU, ITGA5, PLPP3, PTK2, QKI, RAC1, SMAD5, SRSF11, TCF7L1, TCTN1, TENM4, WLS	18/1270	0.0141732	61/10407	0.000240732	0.017811	1.74931	0.0161711
Gut	Mesenchymal	1270	MP:0000165	Abnormal long bone hypertrophic chondrocyte zone	MP:0005390	skeleton phenotype	58	17	ENSG00000150347, ENSG00000105974, ENSG00000184371, ENSG00000073712, ENSG00000066468, ENSG00000170345, ENSG00000112964, ENSG00000145681, ENSG00000166333, ENSG00000169047, ENSG00000150093, ENSG00000156650, ENSG00000008441, ENSG00000117385, ENSG00000160801, ENSG00000175356, ENSG00000165915	ARID5B, CAV1, CSF1, FERMT2, FGFR2, FOS, GHR, HAPLN1, ILK, IRS1, ITGB1, KAT6B, NFIX, P3H1, PTH1R, SCUBE2, SLC39A13	17/1270	0.0133858	56/10407	0.000244269	0.017838	1.74865	0.0161955
Gut	Mesenchymal	1270	MP:0002086	Abnormal extraembryonic tissue morphology	MP:0005380	embryo phenotype	110	25	ENSG00000173163, ENSG00000166200, ENSG00000129562, ENSG00000105993, ENSG00000104408, ENSG00000130165, ENSG00000117525, ENSG00000077782, ENSG00000115414, ENSG00000103241, ENSG00000113196, ENSG00000161638, ENSG00000138448, ENSG00000130702, ENSG00000091136, ENSG00000121440, ENSG00000152684, ENSG00000162407, ENSG00000101000, ENSG00000169398, ENSG00000113658, ENSG00000147601, ENSG00000104067, ENSG00000137076, ENSG00000162692	COMMD1, COPS2, DAD1, DNAJB6, EIF3E, ELOF1, F3, FGFR1, FN1, FOXF1, HAND1, ITGA5, ITGAV, LAMA5, LAMB1, PDZRN3, PELO, PLPP3, PROCR, PTK2, SMAD5, TERF1, TJP1, TLN1, VCAM1	25/1270	0.019685	99/10407	0.000261591	0.0183866	1.7355	0.0166936
Gut	Mesenchymal	1270	HP:0003468	Abnormal vertebral morphology	MP:0005390	skeleton phenotype	130	29	ENSG00000049192, ENSG00000169604, ENSG00000150347, ENSG00000112175, ENSG00000129757, ENSG00000143387, ENSG00000165617, ENSG00000113758, ENSG00000166341, ENSG00000198719, ENSG00000196159, ENSG00000077782, ENSG00000066468, ENSG00000106571, ENSG00000106004, ENSG00000108511, ENSG00000119185, ENSG00000183496, ENSG00000109705, ENSG00000113389, ENSG00000164985, ENSG00000112655, ENSG00000204227, ENSG00000169071, ENSG00000176887, ENSG00000100154, ENSG00000078246, ENSG00000128791, ENSG00000114251	ADAMTS6, ANTXR1, ARID5B, BMP5, CDKN1C, CTSK, DACT1, DBN1, DCHS1, DLL1, FAT4, FGFR1, FGFR2, GLI3, HOXA5, HOXB6, ITGB1BP1, MEX3B, NKX3-2, NPR3, PSIP1, PTK7, RING1, ROR2, SOX11, TTC28, TULP3, TWSG1, WNT5A	29/1270	0.0228346	122/10407	0.000271001	0.0187632	1.72669	0.0170356
Gut	Mesenchymal	1270	MP:0003984	Embryonic growth retardation	MP:0005380; MP:0005378	embryo phenotype; growth/size/body region phenotype	471	78	ENSG00000075624, ENSG00000100823, ENSG00000125378, ENSG00000204217, ENSG00000254999, ENSG00000129757, ENSG00000173163, ENSG00000198612, ENSG00000204435, ENSG00000129562, ENSG00000164741, ENSG00000104408, ENSG00000149100, ENSG00000130165, ENSG00000012061, ENSG00000181104, ENSG00000117525, ENSG00000127452, ENSG00000077782, ENSG00000066468, ENSG00000115414, ENSG00000182963, ENSG00000106571, ENSG00000113196, ENSG00000164107, ENSG00000170961, ENSG00000166333, ENSG00000161638, ENSG00000138448, ENSG00000150093, ENSG00000123384, ENSG00000162385, ENSG00000091436, ENSG00000071054, ENSG00000112559, ENSG00000134138, ENSG00000141052, ENSG00000134250, ENSG00000095906, ENSG00000122884, ENSG00000148498, ENSG00000197702, ENSG00000134853, ENSG00000121440, ENSG00000242265, ENSG00000152684, ENSG00000162407, ENSG00000108946, ENSG00000101000, ENSG00000159352, ENSG00000160801, ENSG00000169398, ENSG00000112531, ENSG00000153250, ENSG00000168214, ENSG00000121039, ENSG00000084093, ENSG00000009413, ENSG00000106615, ENSG00000114125, ENSG00000023191, ENSG00000171863, ENSG00000198626, ENSG00000143570, ENSG00000183023, ENSG00000113658, ENSG00000128602, ENSG00000124216, ENSG00000149256, ENSG00000138336, ENSG00000003436, ENSG00000104067, ENSG00000166292, ENSG00000124422, ENSG00000035403, ENSG00000158195, ENSG00000134308, ENSG00000185650	ACTB, APEX1, BMP4, BMPR2, BRK1, CDKN1C, COMMD1, COPS8, CSNK2B, DAD1, DLC1, EIF3E, EIF3M, ELOF1, ERCC1, F2R, F3, FBXL12, FGFR1, FGFR2, FN1, GJC1, GLI3, HAND1, HAND2, HAS2, ILK, ITGA5, ITGAV, ITGB1, LRP1, MAGOH, MAP3K20, MAP4K4, MDFI, MEIS2, MYOCD, NOTCH2, NUBP2, P4HA1, PARD3, PARVA, PDGFRA, PDZRN3, PEG10, PELO, PLPP3, PRKAR1A, PROCR, PSMD4, PTH1R, PTK2, QKI, RBMS1, RBPJ, RDH10, REST, REV3L, RHEB, RNF7, RNH1, RPS7, RYR2, SLC39A1, SLC8A1, SMAD5, SMO, SNAI1, TENM4, TET1, TFPI, TJP1, TMEM100, USP22, VCL, WASF2, YWHAQ, ZFP36L1	78/1270	0.0614173	436/10407	0.000273623	0.0187632	1.72669	0.0170356
Gut	Mesenchymal	1270	HP:0001159	Syndactyly	MP:0005371	limbs/digits/tail phenotype	69	19	ENSG00000154736, ENSG00000107779, ENSG00000129562, ENSG00000187240, ENSG00000138829, ENSG00000077782, ENSG00000066468, ENSG00000164946, ENSG00000180447, ENSG00000106571, ENSG00000166923, ENSG00000130702, ENSG00000189184, ENSG00000185920, ENSG00000121039, ENSG00000147655, ENSG00000145423, ENSG00000114251, ENSG00000148516	ADAMTS5, BMPR1A, DAD1, DYNC2H1, FBN2, FGFR1, FGFR2, FREM1, GAS1, GLI3, GREM1, LAMA5, PCDH18, PTCH1, RDH10, RSPO2, SFRP2, WNT5A, ZEB1	19/1270	0.0149606	67/10407	0.000288898	0.0191529	1.71777	0.0173894
Gut	Mesenchymal	1270	MP:0011090	Perinatal lethality, incomplete penetrance	MP:0010768	mortality/aging	259	49	ENSG00000184009, ENSG00000154734, ENSG00000106624, ENSG00000136938, ENSG00000150347, ENSG00000113369, ENSG00000153317, ENSG00000174684, ENSG00000122870, ENSG00000168487, ENSG00000125378, ENSG00000204217, ENSG00000177469, ENSG00000064309, ENSG00000111799, ENSG00000187498, ENSG00000145824, ENSG00000044524, ENSG00000077942, ENSG00000077782, ENSG00000170345, ENSG00000128573, ENSG00000112964, ENSG00000106571, ENSG00000196591, ENSG00000106004, ENSG00000159217, ENSG00000150093, ENSG00000166086, ENSG00000121774, ENSG00000196569, ENSG00000143013, ENSG00000198121, ENSG00000145012, ENSG00000106484, ENSG00000185551, ENSG00000118257, ENSG00000185652, ENSG00000113721, ENSG00000164985, ENSG00000107957, ENSG00000145147, ENSG00000145687, ENSG00000126351, ENSG00000078246, ENSG00000128791, ENSG00000136451, ENSG00000018408, ENSG00000108953	ACTG1, ADAMTS1, AEBP1, ANP32B, ARID5B, ARRDC3, ASAP1, B4GAT1, BICC1, BMP1, BMP4, BMPR2, CAVIN1, CDON, COL12A1, COL4A1, CXCL14, EPHA3, FBLN1, FGFR1, FOS, FOXP2, GHR, GLI3, HDAC2, HOXA5, IGF2BP1, ITGB1, JAM3, KHDRBS1, LAMA2, LMO4, LPAR1, LPP, MEST, NR2F2, NRP2, NTF3, PDGFRB, PSIP1, SH3PXD2A, SLIT2, SSBP2, THRA, TULP3, TWSG1, VEZF1, WWTR1, YWHAE	49/1270	0.0385827	245/10407	0.000289524	0.0191529	1.71777	0.0173894
Gut	Mesenchymal	1270	MP:0002989	Small kidney	MP:0005367	renal/urinary system phenotype	146	32	ENSG00000154734, ENSG00000150347, ENSG00000122870, ENSG00000125378, ENSG00000101144, ENSG00000164619, ENSG00000129757, ENSG00000138433, ENSG00000166341, ENSG00000196159, ENSG00000140285, ENSG00000066468, ENSG00000163430, ENSG00000168621, ENSG00000151892, ENSG00000112964, ENSG00000172987, ENSG00000111653, ENSG00000077943, ENSG00000150093, ENSG00000162849, ENSG00000130702, ENSG00000113594, ENSG00000111341, ENSG00000157227, ENSG00000134250, ENSG00000185630, ENSG00000124212, ENSG00000112655, ENSG00000196562, ENSG00000118526, ENSG00000111077	ADAMTS1, ARID5B, BICC1, BMP4, BMP7, BMPER, CDKN1C, CIR1, DCHS1, FAT4, FGF7, FGFR2, FSTL1, GDNF, GFRA1, GHR, HPSE2, ING4, ITGA8, ITGB1, KIF26B, LAMA5, LIFR, MGP, MMP14, NOTCH2, PBX1, PTGIS, PTK7, SULF2, TCF21, TNS2	32/1270	0.0251969	141/10407	0.000330171	0.0213396	1.67081	0.0193748
Gut	Mesenchymal	1270	HP:0011849	Abnormal bone ossification	MP:0005390	skeleton phenotype	86	21	ENSG00000112175, ENSG00000129757, ENSG00000164932, ENSG00000151348, ENSG00000066468, ENSG00000112964, ENSG00000150093, ENSG00000119185, ENSG00000157227, ENSG00000109705, ENSG00000133110, ENSG00000185920, ENSG00000171863, ENSG00000147655, ENSG00000175356, ENSG00000146197, ENSG00000171243, ENSG00000176887, ENSG00000121067, ENSG00000104447, ENSG00000018408	BMP5, CDKN1C, CTHRC1, EXT2, FGFR2, GHR, ITGB1, ITGB1BP1, MMP14, NKX3-2, POSTN, PTCH1, RPS7, RSPO2, SCUBE2, SCUBE3, SOSTDC1, SOX11, SPOP, TRPS1, WWTR1	21/1270	0.0165354	79/10407	0.000376719	0.023801	1.6234	0.0216096
Gut	Mesenchymal	1270	HP:0006989	Dysplastic corpus callosum	MP:0003631	nervous system phenotype	65	17	ENSG00000138443, ENSG00000110651, ENSG00000077782, ENSG00000066468, ENSG00000205726, ENSG00000131711, ENSG00000162599, ENSG00000147862, ENSG00000008441, ENSG00000175745, ENSG00000099250, ENSG00000113068, ENSG00000169855, ENSG00000099956, ENSG00000196628, ENSG00000182704, ENSG00000102935	ABI2, CD81, FGFR1, FGFR2, ITSN1, MAP1B, NFIA, NFIB, NFIX, NR2F1, NRP1, PFDN1, ROBO1, SMARCB1, TCF4, TSKU, ZNF423	17/1270	0.0133858	58/10407	0.000388305	0.0242605	1.6151	0.0220267
Gut	Mesenchymal	1270	HP:0000104	Renal agenesis	MP:0005367	renal/urinary system phenotype	56	16	ENSG00000165617, ENSG00000187240, ENSG00000164946, ENSG00000168621, ENSG00000151892, ENSG00000166923, ENSG00000166333, ENSG00000077943, ENSG00000150093, ENSG00000162849, ENSG00000130702, ENSG00000135862, ENSG00000162599, ENSG00000197702, ENSG00000147655, ENSG00000184347	DACT1, DYNC2H1, FREM1, GDNF, GFRA1, GREM1, ILK, ITGA8, ITGB1, KIF26B, LAMA5, LAMC1, NFIA, PARVA, RSPO2, SLIT3	16/1270	0.0125984	53/10407	0.000396	0.0244693	1.61138	0.0222163
Gut	Mesenchymal	1270	MP:0002270	Abnormal pulmonary alveolus morphology	MP:0005388	respiratory system phenotype	108	25	ENSG00000204217, ENSG00000077942, ENSG00000140092, ENSG00000103241, ENSG00000163430, ENSG00000166923, ENSG00000124440, ENSG00000106004, ENSG00000136720, ENSG00000130702, ENSG00000090006, ENSG00000225663, ENSG00000157227, ENSG00000185787, ENSG00000134853, ENSG00000117592, ENSG00000142552, ENSG00000169855, ENSG00000185483, ENSG00000169071, ENSG00000147655, ENSG00000119699, ENSG00000100234, ENSG00000136205, ENSG00000104447	BMPR2, FBLN1, FBLN5, FOXF1, FSTL1, GREM1, HIF3A, HOXA5, HS6ST1, LAMA5, LTBP4, MCRIP1, MMP14, MORF4L1, PDGFRA, PRDX6, RCN3, ROBO1, ROR1, ROR2, RSPO2, TGFB3, TIMP3, TNS3, TRPS1	25/1270	0.019685	102/10407	0.00042761	0.02531	1.59671	0.0229796
Gut	Mesenchymal	1270	HP:0000175	Cleft palate	MP:0005382; MP:0005381; MP:0005378	craniofacial phenotype; digestive/alimentary phenotype; growth/size/body region phenotype	163	34	ENSG00000049192, ENSG00000020181, ENSG00000136938, ENSG00000101144, ENSG00000048342, ENSG00000129757, ENSG00000060718, ENSG00000158163, ENSG00000184349, ENSG00000077782, ENSG00000066468, ENSG00000180340, ENSG00000090863, ENSG00000106571, ENSG00000183098, ENSG00000081870, ENSG00000166333, ENSG00000150093, ENSG00000167693, ENSG00000134853, ENSG00000069011, ENSG00000139174, ENSG00000116260, ENSG00000169855, ENSG00000169071, ENSG00000147655, ENSG00000163681, ENSG00000176887, ENSG00000124766, ENSG00000119699, ENSG00000167552, ENSG00000078246, ENSG00000114251, ENSG00000148516	ADAMTS6, ADGRA2, ANP32B, BMP7, CC2D2A, CDKN1C, COL11A1, DZIP1L, EFNA5, FGFR1, FGFR2, FZD2, GLG1, GLI3, GPC6, IFT25, ILK, ITGB1, NXN, PDGFRA, PITX1, PRICKLE1, QSOX1, ROBO1, ROR2, RSPO2, SLMAP, SOX11, SOX4, TGFB3, TUBA1A, TULP3, WNT5A, ZEB1	34/1270	0.0267717	156/10407	0.000484393	0.0275943	1.55918	0.0250535
Gut	Mesenchymal	1270	MP:0000440	Domed cranium	MP:0005382; MP:0005390	craniofacial phenotype; skeleton phenotype	81	20	ENSG00000064309, ENSG00000196739, ENSG00000184371, ENSG00000166171, ENSG00000066468, ENSG00000170345, ENSG00000119185, ENSG00000131899, ENSG00000168056, ENSG00000157227, ENSG00000133026, ENSG00000137601, ENSG00000008441, ENSG00000143156, ENSG00000113389, ENSG00000164985, ENSG00000185920, ENSG00000160801, ENSG00000115963, ENSG00000174705	CDON, COL27A1, CSF1, DPCD, FGFR2, FOS, ITGB1BP1, LLGL1, LTBP3, MMP14, MYH10, NEK1, NFIX, NME7, NPR3, PSIP1, PTCH1, PTH1R, RND3, SH3PXD2B	20/1270	0.015748	75/10407	0.000492267	0.0275943	1.55918	0.0250535
Gut	Mesenchymal	1270	MP:0008535	Enlarged lateral ventricles	MP:0003631	nervous system phenotype	80	20	ENSG00000020181, ENSG00000102931, ENSG00000129244, ENSG00000151067, ENSG00000064309, ENSG00000106682, ENSG00000066468, ENSG00000075618, ENSG00000025156, ENSG00000131409, ENSG00000131711, ENSG00000104490, ENSG00000008441, ENSG00000092621, ENSG00000139174, ENSG00000115963, ENSG00000182704, ENSG00000167552, ENSG00000112290, ENSG00000102935	ADGRA2, ARL2BP, ATP1B2, CACNA1C, CDON, EIF4H, FGFR2, FSCN1, HSF2, LRRC4B, MAP1B, NCALD, NFIX, PHGDH, PRICKLE1, RND3, TSKU, TUBA1A, WASF1, ZNF423	20/1270	0.015748	75/10407	0.000492267	0.0275943	1.55918	0.0250535
Gut	Mesenchymal	1270	MP:0010879	Decreased trabecular bone volume	MP:0005390	skeleton phenotype	45	14	ENSG00000105472, ENSG00000108821, ENSG00000117122, ENSG00000134250, ENSG00000074181, ENSG00000117385, ENSG00000141696, ENSG00000133110, ENSG00000166794, ENSG00000169071, ENSG00000175356, ENSG00000132386, ENSG00000183160, ENSG00000128791	CLEC11A, COL1A1, MFAP2, NOTCH2, NOTCH3, P3H1, P3H4, POSTN, PPIB, ROR2, SCUBE2, SERPINF1, TMEM119, TWSG1	14/1270	0.0110236	44/10407	0.000498956	0.0275943	1.55918	0.0250535
Gut	Mesenchymal	1270	HP:0002414	Spina bifida	MP:0005380; MP:0003631	embryo phenotype; nervous system phenotype	45	14	ENSG00000169379, ENSG00000165617, ENSG00000181104, ENSG00000077782, ENSG00000105701, ENSG00000143147, ENSG00000150093, ENSG00000175130, ENSG00000112559, ENSG00000134853, ENSG00000112655, ENSG00000112210, ENSG00000187231, ENSG00000078246	ARL13B, DACT1, F2R, FGFR1, FKBP8, GPR161, ITGB1, MARCKSL1, MDFI, PDGFRA, PTK7, RAB23, SESTD1, TULP3	14/1270	0.0110236	44/10407	0.000498956	0.0275943	1.55918	0.0250535
Gut	Mesenchymal	1270	HP:0008873	Disproportionate short-limb short stature	MP:0005371	limbs/digits/tail phenotype	110	25	ENSG00000129757, ENSG00000108821, ENSG00000196739, ENSG00000184371, ENSG00000162733, ENSG00000073712, ENSG00000170345, ENSG00000180447, ENSG00000074047, ENSG00000106571, ENSG00000170961, ENSG00000157227, ENSG00000083642, ENSG00000166794, ENSG00000139174, ENSG00000160801, ENSG00000148908, ENSG00000169071, ENSG00000146374, ENSG00000128602, ENSG00000126351, ENSG00000038427, ENSG00000116729, ENSG00000114251, ENSG00000148516	CDKN1C, COL1A1, COL27A1, CSF1, DDR2, FERMT2, FOS, GAS1, GLI2, GLI3, HAS2, MMP14, PDS5B, PPIB, PRICKLE1, PTH1R, RGS10, ROR2, RSPO3, SMO, THRA, VCAN, WLS, WNT5A, ZEB1	25/1270	0.019685	103/10407	0.000500554	0.0275943	1.55918	0.0250535
Gut	Mesenchymal	1270	MP:0001258	Decreased body length	MP:0005378	growth/size/body region phenotype	443	73	ENSG00000163017, ENSG00000142303, ENSG00000128918, ENSG00000071205, ENSG00000150347, ENSG00000175906, ENSG00000113369, ENSG00000123636, ENSG00000164619, ENSG00000104765, ENSG00000135446, ENSG00000129596, ENSG00000165410, ENSG00000169105, ENSG00000108821, ENSG00000163359, ENSG00000145824, ENSG00000146122, ENSG00000011465, ENSG00000143753, ENSG00000198719, ENSG00000111817, ENSG00000120738, ENSG00000106682, ENSG00000138829, ENSG00000066468, ENSG00000141349, ENSG00000112964, ENSG00000113196, ENSG00000145681, ENSG00000114315, ENSG00000135486, ENSG00000172201, ENSG00000159217, ENSG00000073792, ENSG00000169047, ENSG00000150093, ENSG00000119185, ENSG00000117139, ENSG00000119771, ENSG00000071282, ENSG00000049323, ENSG00000166482, ENSG00000104490, ENSG00000164258, ENSG00000172260, ENSG00000137601, ENSG00000109705, ENSG00000117385, ENSG00000019144, ENSG00000139174, ENSG00000105404, ENSG00000204628, ENSG00000164292, ENSG00000169071, ENSG00000175356, ENSG00000167565, ENSG00000112562, ENSG00000113140, ENSG00000145687, ENSG00000138336, ENSG00000126351, ENSG00000183160, ENSG00000101150, ENSG00000134779, ENSG00000047410, ENSG00000100154, ENSG00000198680, ENSG00000128791, ENSG00000170315, ENSG00000162191, ENSG00000106018, ENSG00000114251	ACTG2, ADAMTS10, ALDH1A2, ARHGAP10, ARID5B, ARL4D, ARRDC3, BAZ2B, BMPER, BNIP3L, CDK4, CDO1, CFL2, CHST14, COL1A1, COL6A3, CXCL14, DAAM2, DCN, DEGS1, DLL1, DSE, EGR1, EIF4H, FBN2, FGFR2, G6PC3, GHR, HAND1, HAPLN1, HES1, HNRNPA1, ID4, IGF2BP1, IGF2BP2, IRS1, ITGB1, ITGB1BP1, KDM5B, KLHL29, LMCD1, LTBP1, MFAP4, NCALD, NDUFS4, NEGR1, NEK1, NKX3-2, P3H1, PHLDB1, PRICKLE1, RABAC1, RACK1, RHOBTB3, ROR2, SCUBE2, SERTAD3, SMOC2, SPARC, SSBP2, TET1, THRA, TMEM119, TPD52L2, TPGS2, TPR, TTC28, TUSC1, TWSG1, UBB, UBXN1, VIPR2, WNT5A	73/1270	0.0574803	414/10407	0.000654744	0.0344077	1.46334	0.0312396
Gut	Mesenchymal	1270	MP:0000774	Decreased brain size	MP:0003631	nervous system phenotype	134	28	ENSG00000176697, ENSG00000105974, ENSG00000007080, ENSG00000115355, ENSG00000106682, ENSG00000066468, ENSG00000128573, ENSG00000172201, ENSG00000159217, ENSG00000205726, ENSG00000156650, ENSG00000135862, ENSG00000131409, ENSG00000162385, ENSG00000175130, ENSG00000104490, ENSG00000149294, ENSG00000164751, ENSG00000092621, ENSG00000131238, ENSG00000105426, ENSG00000099901, ENSG00000075213, ENSG00000176887, ENSG00000035403, ENSG00000112290, ENSG00000102935, ENSG00000198795	BDNF, CAV1, CCDC124, CCDC88A, EIF4H, FGFR2, FOXP2, ID4, IGF2BP1, ITSN1, KAT6B, LAMC1, LRRC4B, MAGOH, MARCKSL1, NCALD, NCAM1, PEX2, PHGDH, PPT1, PTPRS, RANBP1, SEMA3A, SOX11, VCL, WASF1, ZNF423, ZNF521	28/1270	0.0220472	123/10407	0.00072075	0.0368434	1.43364	0.0334511
Gut	Mesenchymal	1270	MP:0011089	Perinatal lethality, complete penetrance	MP:0010768	mortality/aging	244	46	ENSG00000020181, ENSG00000125378, ENSG00000169105, ENSG00000122756, ENSG00000164692, ENSG00000166341, ENSG00000198719, ENSG00000151617, ENSG00000172638, ENSG00000066468, ENSG00000103241, ENSG00000163430, ENSG00000151892, ENSG00000074047, ENSG00000106571, ENSG00000114315, ENSG00000177374, ENSG00000136630, ENSG00000105997, ENSG00000183853, ENSG00000143013, ENSG00000113083, ENSG00000123384, ENSG00000169184, ENSG00000185787, ENSG00000165973, ENSG00000109705, ENSG00000134250, ENSG00000175745, ENSG00000065320, ENSG00000167693, ENSG00000069011, ENSG00000160801, ENSG00000112655, ENSG00000112531, ENSG00000104889, ENSG00000169855, ENSG00000185008, ENSG00000169071, ENSG00000147655, ENSG00000176887, ENSG00000121067, ENSG00000003436, ENSG00000006042, ENSG00000108953, ENSG00000148516	ADGRA2, BMP4, CHST14, CNTFR, COL1A2, DCHS1, DLL1, EDNRA, EFEMP2, FGFR2, FOXF1, FSTL1, GFRA1, GLI2, GLI3, HES1, HIC1, HLX, HOXA3, KIRREL1, LMO4, LOX, LRP1, MN1, MORF4L1, NELL1, NKX3-2, NOTCH2, NR2F1, NTN1, NXN, PITX1, PTH1R, PTK7, QKI, RNASEH2A, ROBO1, ROBO2, ROR2, RSPO2, SOX11, SPOP, TFPI, TMEM98, YWHAE, ZEB1	46/1270	0.0362205	236/10407	0.000785032	0.0397679	1.40047	0.0361063
Gut	Mesenchymal	1270	HP:0000921	Missing ribs	MP:0005390	skeleton phenotype	48	14	ENSG00000175906, ENSG00000125378, ENSG00000112175, ENSG00000101144, ENSG00000164619, ENSG00000204217, ENSG00000138433, ENSG00000134363, ENSG00000005073, ENSG00000108511, ENSG00000112559, ENSG00000083642, ENSG00000164985, ENSG00000185920	ARL4D, BMP4, BMP5, BMP7, BMPER, BMPR2, CIR1, FST, HOXA11, HOXB6, MDFI, PDS5B, PSIP1, PTCH1	14/1270	0.0110236	46/10407	0.00082349	0.0409386	1.38787	0.0371692
Gut	Mesenchymal	1270	HP:0000122	Unilateral renal agenesis	MP:0005367	renal/urinary system phenotype	49	14	ENSG00000125378, ENSG00000165617, ENSG00000164946, ENSG00000168621, ENSG00000151892, ENSG00000106571, ENSG00000166923, ENSG00000166333, ENSG00000077943, ENSG00000150093, ENSG00000162849, ENSG00000135862, ENSG00000185630, ENSG00000147655	BMP4, DACT1, FREM1, GDNF, GFRA1, GLI3, GREM1, ILK, ITGA8, ITGB1, KIF26B, LAMC1, PBX1, RSPO2	14/1270	0.0110236	46/10407	0.00082349	0.0409386	1.38787	0.0371692
Gut	Mesenchymal	1270	HP:0004325	Decreased body weight	MP:0005378	growth/size/body region phenotype	1518	209	ENSG00000094914, ENSG00000143727, ENSG00000075624, ENSG00000184009, ENSG00000154734, ENSG00000142303, ENSG00000106624, ENSG00000136859, ENSG00000131620, ENSG00000136938, ENSG00000197043, ENSG00000142192, ENSG00000150347, ENSG00000175906, ENSG00000113369, ENSG00000153317, ENSG00000111676, ENSG00000152234, ENSG00000132932, ENSG00000176788, ENSG00000176697, ENSG00000125378, ENSG00000112175, ENSG00000101144, ENSG00000104765, ENSG00000172270, ENSG00000145861, ENSG00000125730, ENSG00000112186, ENSG00000105974, ENSG00000170955, ENSG00000183741, ENSG00000048342, ENSG00000115355, ENSG00000118971, ENSG00000135446, ENSG00000105810, ENSG00000129757, ENSG00000163001, ENSG00000165410, ENSG00000181072, ENSG00000169105, ENSG00000173207, ENSG00000175505, ENSG00000169504, ENSG00000111799, ENSG00000197467, ENSG00000108821, ENSG00000164692, ENSG00000196739, ENSG00000187498, ENSG00000204262, ENSG00000142156, ENSG00000142173, ENSG00000163359, ENSG00000184371, ENSG00000204435, ENSG00000143387, ENSG00000145824, ENSG00000197380, ENSG00000113758, ENSG00000162733, ENSG00000143753, ENSG00000114956, ENSG00000185559, ENSG00000198719, ENSG00000111817, ENSG00000151617, ENSG00000120738, ENSG00000104408, ENSG00000149100, ENSG00000106682, ENSG00000120616, ENSG00000151491, ENSG00000012061, ENSG00000117525, ENSG00000077942, ENSG00000138829, ENSG00000149557, ENSG00000066468, ENSG00000182263, ENSG00000170345, ENSG00000053254, ENSG00000128573, ENSG00000089280, ENSG00000141349, ENSG00000204681, ENSG00000156466, ENSG00000168546, ENSG00000112964, ENSG00000090863, ENSG00000061918, ENSG00000165996, ENSG00000196591, ENSG00000149948, ENSG00000127483, ENSG00000130528, ENSG00000136720, ENSG00000173641, ENSG00000172201, ENSG00000159217, ENSG00000073792, ENSG00000141753, ENSG00000163453, ENSG00000169047, ENSG00000137809, ENSG00000150093, ENSG00000119185, ENSG00000205726, ENSG00000156650, ENSG00000189337, ENSG00000121774, ENSG00000186395, ENSG00000196569, ENSG00000112769, ENSG00000172037, ENSG00000113594, ENSG00000198121, ENSG00000123384, ENSG00000131409, ENSG00000185565, ENSG00000049323, ENSG00000168056, ENSG00000090006, ENSG00000139329, ENSG00000116670, ENSG00000162385, ENSG00000131711, ENSG00000225663, ENSG00000106484, ENSG00000254726, ENSG00000183496, ENSG00000157227, ENSG00000115204, ENSG00000168502, ENSG00000120832, ENSG00000030304, ENSG00000133392, ENSG00000104490, ENSG00000149294, ENSG00000172260, ENSG00000101004, ENSG00000134250, ENSG00000074181, ENSG00000113389, ENSG00000122585, ENSG00000185652, ENSG00000197111, ENSG00000115252, ENSG00000134853, ENSG00000143870, ENSG00000196923, ENSG00000162734, ENSG00000198300, ENSG00000133110, ENSG00000166794, ENSG00000165672, ENSG00000108946, ENSG00000005249, ENSG00000167371, ENSG00000184489, ENSG00000153707, ENSG00000105426, ENSG00000204628, ENSG00000099901, ENSG00000173933, ENSG00000148908, ENSG00000164292, ENSG00000114391, ENSG00000079102, ENSG00000198626, ENSG00000175356, ENSG00000075213, ENSG00000174705, ENSG00000196470, ENSG00000184347, ENSG00000184564, ENSG00000108055, ENSG00000183963, ENSG00000128739, ENSG00000184557, ENSG00000113140, ENSG00000196562, ENSG00000131018, ENSG00000196628, ENSG00000149256, ENSG00000138336, ENSG00000120708, ENSG00000126351, ENSG00000100234, ENSG00000183160, ENSG00000150433, ENSG00000006042, ENSG00000136205, ENSG00000067369, ENSG00000140416, ENSG00000169902, ENSG00000167552, ENSG00000128791, ENSG00000182168, ENSG00000124422, ENSG00000220205, ENSG00000144560, ENSG00000106018, ENSG00000147852, ENSG00000112290, ENSG00000018408, ENSG00000102935, ENSG00000198795	AAAS, ACP1, ACTB, ACTG1, ADAMTS1, ADAMTS10, AEBP1, ANGPTL2, ANO1, ANP32B, ANXA6, APP, ARID5B, ARL4D, ARRDC3, ASAP1, ATN1, ATP5F1A, ATP8A2, BASP1, BDNF, BMP4, BMP5, BMP7, BNIP3L, BSG, C1QTNF2, C3, CAP2, CAV1, CAVIN3, CBX6, CC2D2A, CCDC88A, CCND2, CDK4, CDK6, CDKN1C, CFAP36, CFL2, CHRM2, CHST14, CKS1B, CLCF1, CLIC4, COL12A1, COL13A1, COL1A1, COL1A2, COL27A1, COL4A1, COL5A2, COL6A1, COL6A2, COL6A3, CSF1, CSNK2B, CTSK, CXCL14, DACT3, DBN1, DDR2, DEGS1, DGUOK, DLK1, DLL1, DSE, EDNRA, EGR1, EIF3E, EIF3M, EIF4H, EPC1, EPS8, ERCC1, F3, FBLN1, FBN2, FEZ1, FGFR2, FIGN, FOS, FOXN3, FOXP2, FUS, G6PC3, GABBR1, GDF6, GFRA2, GHR, GLG1, GUCY1B1, HACD1, HDAC2, HMGA2, HP1BP3, HRC, HS6ST1, HSPB7, ID4, IGF2BP1, IGF2BP2, IGFBP4, IGFBP7, IRS1, ITGA11, ITGB1, ITGB1BP1, ITSN1, KAT6B, KAZN, KHDRBS1, KRT10, LAMA2, LAMA4, LAMB2, LIFR, LPAR1, LRP1, LRRC4B, LSAMP, LTBP1, LTBP3, LTBP4, LUM, MAD2L2, MAGOH, MAP1B, MCRIP1, MEST, MEX3A, MEX3B, MMP14, MPV17, MTCL1, MTERF2, MUSK, MYH11, NCALD, NCAM1, NEGR1, NINL, NOTCH2, NOTCH3, NPR3, NPY, NTF3, PCBP2, PDE1A, PDGFRA, PDIA6, PDLIM7, PEA15, PEG3, POSTN, PPIB, PRDX3, PRKAR1A, PRKAR2B, PRRT2, PTP4A3, PTPRD, PTPRS, RACK1, RANBP1, RBM4, RGS10, RHOBTB3, RPL24, RUNX1T1, RYR2, SCUBE2, SEMA3A, SH3PXD2B, SIAH1, SLIT3, SLITRK6, SMC3, SMTN, SNRPN, SOCS3, SPARC, SULF2, SYNE1, TCF4, TENM4, TET1, TGFBI, THRA, TIMP3, TMEM119, TMEM218, TMEM98, TNS3, TP53BP1, TPM1, TPST1, TUBA1A, TWSG1, UNC5C, USP22, VAMP2, VGLL4, VIPR2, VLDLR, WASF1, WWTR1, ZNF423, ZNF521	209/1270	0.164567	1408/10407	0.000835203	0.0409386	1.38787	0.0371692
Gut	Mesenchymal	1270	HP:0011682	Perimembranous ventricular septal defect	MP:0005385	cardiovascular system phenotype	85	20	ENSG00000049192, ENSG00000125378, ENSG00000183741, ENSG00000138433, ENSG00000107562, ENSG00000151617, ENSG00000077942, ENSG00000066468, ENSG00000049323, ENSG00000133026, ENSG00000185652, ENSG00000167693, ENSG00000113721, ENSG00000083642, ENSG00000139174, ENSG00000169071, ENSG00000107957, ENSG00000145147, ENSG00000124766, ENSG00000163479	ADAMTS6, BMP4, CBX6, CIR1, CXCL12, EDNRA, FBLN1, FGFR2, LTBP1, MYH10, NTF3, NXN, PDGFRB, PDS5B, PRICKLE1, ROR2, SH3PXD2A, SLIT2, SOX4, SSR2	20/1270	0.015748	78/10407	0.000848318	0.0409386	1.38787	0.0371692
Gut	Mesenchymal	1270	HP:0030769	Exencephaly	MP:0003631	nervous system phenotype	208	40	ENSG00000101144, ENSG00000164619, ENSG00000179218, ENSG00000048342, ENSG00000117519, ENSG00000187240, ENSG00000088986, ENSG00000181104, ENSG00000105701, ENSG00000074047, ENSG00000106571, ENSG00000143147, ENSG00000114315, ENSG00000177374, ENSG00000185614, ENSG00000164066, ENSG00000150093, ENSG00000130702, ENSG00000135862, ENSG00000143013, ENSG00000198121, ENSG00000175130, ENSG00000133026, ENSG00000129116, ENSG00000092621, ENSG00000135069, ENSG00000185920, ENSG00000112655, ENSG00000112210, ENSG00000099901, ENSG00000182175, ENSG00000185483, ENSG00000114391, ENSG00000113658, ENSG00000152284, ENSG00000074219, ENSG00000078246, ENSG00000100348, ENSG00000035403, ENSG00000148516	BMP7, BMPER, CALR, CC2D2A, CNN3, DYNC2H1, DYNLL1, F2R, FKBP8, GLI2, GLI3, GPR161, HES1, HIC1, INKA1, INTU, ITGB1, LAMA5, LAMC1, LMO4, LPAR1, MARCKSL1, MYH10, PALLD, PHGDH, PSAT1, PTCH1, PTK7, RAB23, RANBP1, RGMA, ROR1, RPL24, SMAD5, TCF7L1, TEAD2, TULP3, TXN2, VCL, ZEB1	40/1270	0.0314961	199/10407	0.000909912	0.0412669	1.3844	0.0374672
Gut	Mesenchymal	1270	MP:0000260	Abnormal angiogenesis	MP:0005385	cardiovascular system phenotype	82	20	ENSG00000020181, ENSG00000125378, ENSG00000169504, ENSG00000107562, ENSG00000143995, ENSG00000087245, ENSG00000113721, ENSG00000152556, ENSG00000119630, ENSG00000061455, ENSG00000112531, ENSG00000122707, ENSG00000146374, ENSG00000132386, ENSG00000023734, ENSG00000186340, ENSG00000136451, ENSG00000026025, ENSG00000158195, ENSG00000185650	ADGRA2, BMP4, CLIC4, CXCL12, MEIS1, MMP2, PDGFRB, PFKM, PGF, PRDM6, QKI, RECK, RSPO3, SERPINF1, STRAP, THBS2, VEZF1, VIM, WASF2, ZFP36L1	20/1270	0.015748	79/10407	0.00100818	0.0412669	1.3844	0.0374672
Gut	Mesenchymal	1270	MP:0000074	Abnormal neurocranium morphology	MP:0005382; MP:0005390	craniofacial phenotype; skeleton phenotype	72	18	ENSG00000150347, ENSG00000108821, ENSG00000143387, ENSG00000162733, ENSG00000066468, ENSG00000053254, ENSG00000106571, ENSG00000119185, ENSG00000168056, ENSG00000157227, ENSG00000165973, ENSG00000109705, ENSG00000164751, ENSG00000166794, ENSG00000164985, ENSG00000185920, ENSG00000160801, ENSG00000174705	ARID5B, COL1A1, CTSK, DDR2, FGFR2, FOXN3, GLI3, ITGB1BP1, LTBP3, MMP14, NELL1, NKX3-2, PEX2, PPIB, PSIP1, PTCH1, PTH1R, SH3PXD2B	18/1270	0.0141732	68/10407	0.0010164	0.0412669	1.3844	0.0374672
Gut	Mesenchymal	1270	MP:0006144	Increased systemic arterial systolic blood pressure	MP:0005385	cardiovascular system phenotype	72	18	ENSG00000069431, ENSG00000167535, ENSG00000129757, ENSG00000166250, ENSG00000168542, ENSG00000198719, ENSG00000049540, ENSG00000070404, ENSG00000164116, ENSG00000061918, ENSG00000135486, ENSG00000169047, ENSG00000104490, ENSG00000170962, ENSG00000058272, ENSG00000185532, ENSG00000131477, ENSG00000150433	ABCC9, CACNB3, CDKN1C, CLMP, COL3A1, DLL1, ELN, FSTL3, GUCY1A1, GUCY1B1, HNRNPA1, IRS1, NCALD, PDGFD, PPP1R12A, PRKG1, RAMP2, TMEM218	18/1270	0.0141732	68/10407	0.0010164	0.0412669	1.3844	0.0374672
Gut	Mesenchymal	1270	MP:0003935	Abnormal craniofacial development	MP:0005382	craniofacial phenotype	47	14	ENSG00000101144, ENSG00000064309, ENSG00000106571, ENSG00000177374, ENSG00000138448, ENSG00000147862, ENSG00000136238, ENSG00000121039, ENSG00000009413, ENSG00000169071, ENSG00000168028, ENSG00000143570, ENSG00000078246, ENSG00000128791	BMP7, CDON, GLI3, HIC1, ITGAV, NFIB, RAC1, RDH10, REV3L, ROR2, RPSA, SLC39A1, TULP3, TWSG1	14/1270	0.0110236	47/10407	0.00104322	0.0412669	1.3844	0.0374672
Gut	Mesenchymal	1270	HP:0011675	Arrhythmia	MP:0005385	cardiovascular system phenotype	51	14	ENSG00000151067, ENSG00000175084, ENSG00000138029, ENSG00000170961, ENSG00000019991, ENSG00000130528, ENSG00000149596, ENSG00000055118, ENSG00000121361, ENSG00000157168, ENSG00000168028, ENSG00000198626, ENSG00000183023, ENSG00000126351	CACNA1C, DES, HADHB, HAS2, HGF, HRC, JPH2, KCNH2, KCNJ8, NRG1, RPSA, RYR2, SLC8A1, THRA	14/1270	0.0110236	47/10407	0.00104322	0.0412669	1.3844	0.0374672
Gut	Mesenchymal	1270	MP:0009346	Decreased trabecular bone thickness	MP:0005390	skeleton phenotype	50	14	ENSG00000105472, ENSG00000108821, ENSG00000157613, ENSG00000184371, ENSG00000164932, ENSG00000169047, ENSG00000111341, ENSG00000008441, ENSG00000134250, ENSG00000117385, ENSG00000166794, ENSG00000175356, ENSG00000121067, ENSG00000126351	CLEC11A, COL1A1, CREB3L1, CSF1, CTHRC1, IRS1, MGP, NFIX, NOTCH2, P3H1, PPIB, SCUBE2, SPOP, THRA	14/1270	0.0110236	47/10407	0.00104322	0.0412669	1.3844	0.0374672
Gut	Mesenchymal	1270	MP:0010876	Decreased bone volume	MP:0005390	skeleton phenotype	45	13	ENSG00000108821, ENSG00000164692, ENSG00000143387, ENSG00000162458, ENSG00000066468, ENSG00000113594, ENSG00000111341, ENSG00000087245, ENSG00000134250, ENSG00000074181, ENSG00000069011, ENSG00000121067, ENSG00000128791	COL1A1, COL1A2, CTSK, FBLIM1, FGFR2, LIFR, MGP, MMP2, NOTCH2, NOTCH3, PITX1, SPOP, TWSG1	13/1270	0.0102362	42/10407	0.00105199	0.0412669	1.3844	0.0374672
Gut	Mesenchymal	1270	HP:0000969	Edema	MP:0005376	homeostasis/metabolism phenotype	177	35	ENSG00000183287, ENSG00000150760, ENSG00000088986, ENSG00000181104, ENSG00000138829, ENSG00000074047, ENSG00000106571, ENSG00000164107, ENSG00000182742, ENSG00000164066, ENSG00000133026, ENSG00000143867, ENSG00000145730, ENSG00000148498, ENSG00000197702, ENSG00000185630, ENSG00000145431, ENSG00000134853, ENSG00000154553, ENSG00000118762, ENSG00000061455, ENSG00000050628, ENSG00000148344, ENSG00000169398, ENSG00000131477, ENSG00000183023, ENSG00000113658, ENSG00000124766, ENSG00000188529, ENSG00000165124, ENSG00000111077, ENSG00000167552, ENSG00000078246, ENSG00000158195, ENSG00000148516	CCBE1, DOCK1, DYNLL1, F2R, FBN2, GLI2, GLI3, HAND2, HOXB4, INTU, MYH10, OSR1, PAM, PARD3, PARVA, PBX1, PDGFC, PDGFRA, PDLIM3, PKD2, PRDM6, PTGER3, PTGES, PTK2, RAMP2, SLC8A1, SMAD5, SOX4, SRSF10, SVEP1, TNS2, TUBA1A, TULP3, WASF2, ZEB1	35/1270	0.0275591	169/10407	0.00107262	0.0412669	1.3844	0.0374672
Gut	Mesenchymal	1270	HP:0010442	Polydactyly	MP:0005371	limbs/digits/tail phenotype	95	22	ENSG00000125378, ENSG00000101144, ENSG00000107779, ENSG00000048342, ENSG00000143320, ENSG00000187240, ENSG00000158163, ENSG00000182263, ENSG00000164946, ENSG00000074047, ENSG00000106571, ENSG00000081870, ENSG00000164066, ENSG00000091436, ENSG00000134853, ENSG00000185920, ENSG00000112655, ENSG00000116260, ENSG00000112210, ENSG00000169071, ENSG00000114391, ENSG00000078246	BMP4, BMP7, BMPR1A, CC2D2A, CRABP2, DYNC2H1, DZIP1L, FIGN, FREM1, GLI2, GLI3, IFT25, INTU, MAP3K20, PDGFRA, PTCH1, PTK7, QSOX1, RAB23, ROR2, RPL24, TULP3	22/1270	0.0173228	91/10407	0.0011234	0.0421124	1.37559	0.0382349
Gut	Mesenchymal	1270	MP:0003231	Abnormal placenta vasculature	MP:0005385; MP:0005380	cardiovascular system phenotype; embryo phenotype	83	20	ENSG00000122870, ENSG00000196739, ENSG00000173163, ENSG00000066468, ENSG00000115414, ENSG00000182963, ENSG00000136720, ENSG00000096384, ENSG00000138448, ENSG00000113083, ENSG00000181541, ENSG00000134250, ENSG00000197702, ENSG00000134853, ENSG00000113721, ENSG00000183023, ENSG00000145147, ENSG00000184557, ENSG00000069702, ENSG00000185650	BICC1, COL27A1, COMMD1, FGFR2, FN1, GJC1, HS6ST1, HSP90AB1, ITGAV, LOX, MAB21L2, NOTCH2, PARVA, PDGFRA, PDGFRB, SLC8A1, SLIT2, SOCS3, TGFBR3, ZFP36L1	20/1270	0.015748	80/10407	0.00119319	0.0441404	1.35516	0.0400761
Gut	Mesenchymal	1270	HP:0009121	Abnormal axial skeleton morphology	MP:0005390	skeleton phenotype	77	18	ENSG00000101144, ENSG00000129596, ENSG00000198719, ENSG00000077782, ENSG00000066468, ENSG00000106571, ENSG00000253293, ENSG00000112559, ENSG00000157227, ENSG00000165973, ENSG00000109705, ENSG00000113389, ENSG00000185630, ENSG00000083642, ENSG00000164985, ENSG00000112210, ENSG00000169071, ENSG00000069702	BMP7, CDO1, DLL1, FGFR1, FGFR2, GLI3, HOXA10, MDFI, MMP14, NELL1, NKX3-2, NPR3, PBX1, PDS5B, PSIP1, RAB23, ROR2, TGFBR3	18/1270	0.0141732	69/10407	0.00122131	0.0448852	1.3479	0.0407524
Gut	Mesenchymal	1270	HP:0009794	Branchial anomaly	MP:0005382; MP:0005380	craniofacial phenotype; embryo phenotype	93	22	ENSG00000128918, ENSG00000122870, ENSG00000164741, ENSG00000106571, ENSG00000105997, ENSG00000119650, ENSG00000150093, ENSG00000103510, ENSG00000181541, ENSG00000014641, ENSG00000081154, ENSG00000168291, ENSG00000136238, ENSG00000099901, ENSG00000168214, ENSG00000121039, ENSG00000146223, ENSG00000150459, ENSG00000075415, ENSG00000183023, ENSG00000113658, ENSG00000150991	ALDH1A2, BICC1, DLC1, GLI3, HOXA3, IFT43, ITGB1, KAT8, MAB21L2, MDH1, PCNP, PDHB, RAC1, RANBP1, RBPJ, RDH10, RPL7L1, SAP18, SLC25A3, SLC8A1, SMAD5, UBC	22/1270	0.0173228	92/10407	0.00130999	0.0475288	1.32304	0.0431526
Gut	Mesenchymal	1270	MP:0005006	Abnormal osteoblast physiology	MP:0005384; MP:0005390	cellular phenotype; skeleton phenotype	50	14	ENSG00000111799, ENSG00000108821, ENSG00000170275, ENSG00000184371, ENSG00000164932, ENSG00000143387, ENSG00000066468, ENSG00000169047, ENSG00000121774, ENSG00000111341, ENSG00000023902, ENSG00000160801, ENSG00000165915, ENSG00000171243	COL12A1, COL1A1, CRTAP, CSF1, CTHRC1, CTSK, FGFR2, IRS1, KHDRBS1, MGP, PLEKHO1, PTH1R, SLC39A13, SOSTDC1	14/1270	0.0110236	48/10407	0.00131015	0.0475288	1.32304	0.0431526
Gut	Mesenchymal	1270	HP:0002823	Abnormality of femur morphology	MP:0005371; MP:0005390	limbs/digits/tail phenotype; skeleton phenotype	69	17	ENSG00000112175, ENSG00000111799, ENSG00000108821, ENSG00000164692, ENSG00000112280, ENSG00000184371, ENSG00000138829, ENSG00000162998, ENSG00000169047, ENSG00000134250, ENSG00000117385, ENSG00000106333, ENSG00000069011, ENSG00000166794, ENSG00000169071, ENSG00000121067, ENSG00000069702	BMP5, COL12A1, COL1A1, COL1A2, COL9A1, CSF1, FBN2, FRZB, IRS1, NOTCH2, P3H1, PCOLCE, PITX1, PPIB, ROR2, SPOP, TGFBR3	17/1270	0.0133858	64/10407	0.00133205	0.0480136	1.31864	0.0435928
Gut	Mesenchymal	1270	HP:0001667	Right ventricular hypertrophy	MP:0005385; MP:0005378; MP:0005369	cardiovascular system phenotype; growth/size/body region phenotype; muscle phenotype	44	13	ENSG00000049192, ENSG00000125378, ENSG00000204217, ENSG00000151067, ENSG00000105974, ENSG00000108821, ENSG00000164116, ENSG00000113083, ENSG00000090006, ENSG00000169855, ENSG00000075213, ENSG00000184347, ENSG00000109610	ADAMTS6, BMP4, BMPR2, CACNA1C, CAV1, COL1A1, GUCY1A1, LOX, LTBP4, ROBO1, SEMA3A, SLIT3, SOD3	13/1270	0.0102362	43/10407	0.00134207	0.0480667	1.31816	0.043641
Gut	Myeloid	1318	MP:0002451	Abnormal macrophage physiology	MP:0005397; MP:0005387	hematopoietic system phenotype; immune system phenotype	192	101	ENSG00000160179, ENSG00000102794, ENSG00000174837, ENSG00000106546, ENSG00000069399, ENSG00000147894, ENSG00000042493, ENSG00000187796, ENSG00000163823, ENSG00000170458, ENSG00000135218, ENSG00000172216, ENSG00000164430, ENSG00000166523, ENSG00000205846, ENSG00000188603, ENSG00000137161, ENSG00000164935, ENSG00000149091, ENSG00000197930, ENSG00000158869, ENSG00000150337, ENSG00000182511, ENSG00000122025, ENSG00000170345, ENSG00000140030, ENSG00000030582, ENSG00000101336, ENSG00000107521, ENSG00000122986, ENSG00000137331, ENSG00000150782, ENSG00000125538, ENSG00000164509, ENSG00000077238, ENSG00000134070, ENSG00000198001, ENSG00000125347, ENSG00000169896, ENSG00000179630, ENSG00000136167, ENSG00000100600, ENSG00000144791, ENSG00000154589, ENSG00000254087, ENSG00000019169, ENSG00000090674, ENSG00000168404, ENSG00000038945, ENSG00000172936, ENSG00000099331, ENSG00000144959, ENSG00000158517, ENSG00000116044, ENSG00000109320, ENSG00000100906, ENSG00000091106, ENSG00000162711, ENSG00000167207, ENSG00000089041, ENSG00000171631, ENSG00000170525, ENSG00000105851, ENSG00000103066, ENSG00000122861, ENSG00000011422, ENSG00000171522, ENSG00000073756, ENSG00000120899, ENSG00000103490, ENSG00000139832, ENSG00000116473, ENSG00000162924, ENSG00000104856, ENSG00000104312, ENSG00000145016, ENSG00000087266, ENSG00000168995, ENSG00000105366, ENSG00000129450, ENSG00000198053, ENSG00000158714, ENSG00000198246, ENSG00000138449, ENSG00000151012, ENSG00000118785, ENSG00000115415, ENSG00000166888, ENSG00000110719, ENSG00000174125, ENSG00000137462, ENSG00000136869, ENSG00000187554, ENSG00000174130, ENSG00000232810, ENSG00000067182, ENSG00000142185, ENSG00000175567, ENSG00000092929, ENSG00000110057, ENSG00000128016	ABCG1, ACOD1, ADGRE1, AHR, BCL3, C9orf72, CAPG, CARD9, CCR1, CD14, CD36, CEBPB, CGAS, CLEC4E, CLEC6A, CLN3, CNPY3, DCSTAMP, DGKZ, ERO1A, FCER1G, FCGR1A, FES, FLT3, FOS, GPR65, GRN, HCK, HPS1, HVCN1, IER3, IL18, IL1B, IL31RA, IL4R, IRAK2, IRAK4, IRF1, ITGAM, LACC1, LCP1, LGMN, LIMD1, LY96, LYN, MARCO, MCOLN1, MLKL, MSR1, MYD88, MYO9B, NCEH1, NCF1, NFE2L2, NFKB1, NFKBIA, NLRC4, NLRP3, NOD2, P2RX7, P2RY6, PFKFB3, PIK3CG, PLA2G15, PLAU, PLAUR, PTGER4, PTGS2, PTK2B, PYCARD, RAB20, RAP1A, REL, RELB, RIPK2, RUBCN, SH3BP2, SIGLEC7, SIGLEC8, SIGLEC9, SIRPA, SLAMF8, SLC29A3, SLC40A1, SLC7A11, SPP1, STAT1, STAT6, TCIRG1, TLR1, TLR2, TLR4, TLR5, TLR6, TNF, TNFRSF1A, TRPM2, UCP2, UNC13D, UNC93B1, ZFP36	101/1318	0.0766313	181/10407	1.82485e-44	9.29759e-41	40.0316	8.1561e-41
Gut	Myeloid	1318	HP:0011990	Abnormality of neutrophil physiology	MP:0005397; MP:0005387	hematopoietic system phenotype; immune system phenotype	92	54	ENSG00000012779, ENSG00000163219, ENSG00000086062, ENSG00000197405, ENSG00000163823, ENSG00000170458, ENSG00000026508, ENSG00000092067, ENSG00000205846, ENSG00000119535, ENSG00000180871, ENSG00000051523, ENSG00000138185, ENSG00000126262, ENSG00000171049, ENSG00000139436, ENSG00000114353, ENSG00000101336, ENSG00000122986, ENSG00000168918, ENSG00000005844, ENSG00000169896, ENSG00000160255, ENSG00000140044, ENSG00000136167, ENSG00000100985, ENSG00000005381, ENSG00000172936, ENSG00000158517, ENSG00000100365, ENSG00000116044, ENSG00000159339, ENSG00000008438, ENSG00000105851, ENSG00000145287, ENSG00000122861, ENSG00000011422, ENSG00000133246, ENSG00000163932, ENSG00000196415, ENSG00000128340, ENSG00000116473, ENSG00000068831, ENSG00000171777, ENSG00000163220, ENSG00000188404, ENSG00000021355, ENSG00000168995, ENSG00000105366, ENSG00000129450, ENSG00000073849, ENSG00000135604, ENSG00000165025, ENSG00000232810	ALOX5, ARHGAP25, B4GALT1, C5AR1, CCR1, CD14, CD44, CEBPE, CLEC6A, CSF3R, CXCR2, CYBA, ENTPD1, FFAR2, FPR2, GIT2, GNAI2, HCK, HVCN1, INPP5D, ITGAL, ITGAM, ITGB2, JDP2, LCP1, MMP9, MPO, MYD88, NCF1, NCF4, NFE2L2, PADI4, PGLYRP1, PIK3CG, PLAC8, PLAU, PLAUR, PRAM1, PRKCD, PRTN3, RAC2, RAP1A, RASGRP2, RASGRP4, S100A9, SELL, SERPINB1, SIGLEC7, SIGLEC8, SIGLEC9, ST6GAL1, STX11, SYK, TNF	54/1318	0.0409712	87/10407	2.05122e-27	5.22548e-24	23.2819	4.58393e-24
Gut	Myeloid	1318	HP:0002718	Recurrent bacterial infections	MP:0005387	immune system phenotype	216	87	ENSG00000106546, ENSG00000161944, ENSG00000069399, ENSG00000113916, ENSG00000173372, ENSG00000197405, ENSG00000042493, ENSG00000187796, ENSG00000121807, ENSG00000160791, ENSG00000158473, ENSG00000120217, ENSG00000135218, ENSG00000101017, ENSG00000073754, ENSG00000172216, ENSG00000092067, ENSG00000197766, ENSG00000166527, ENSG00000180871, ENSG00000051523, ENSG00000070190, ENSG00000120129, ENSG00000150337, ENSG00000085265, ENSG00000182511, ENSG00000170345, ENSG00000171051, ENSG00000154451, ENSG00000120436, ENSG00000030582, ENSG00000204257, ENSG00000110756, ENSG00000196639, ENSG00000159128, ENSG00000185811, ENSG00000136634, ENSG00000150782, ENSG00000125538, ENSG00000198001, ENSG00000169896, ENSG00000140678, ENSG00000160255, ENSG00000105639, ENSG00000140044, ENSG00000136167, ENSG00000154589, ENSG00000143669, ENSG00000162889, ENSG00000019169, ENSG00000172936, ENSG00000100365, ENSG00000109320, ENSG00000091106, ENSG00000025434, ENSG00000159339, ENSG00000008438, ENSG00000105851, ENSG00000146070, ENSG00000145287, ENSG00000011422, ENSG00000128340, ENSG00000162924, ENSG00000104856, ENSG00000129667, ENSG00000021355, ENSG00000136169, ENSG00000087266, ENSG00000088827, ENSG00000158714, ENSG00000018280, ENSG00000198246, ENSG00000118785, ENSG00000073849, ENSG00000115415, ENSG00000174125, ENSG00000137462, ENSG00000136869, ENSG00000187554, ENSG00000232810, ENSG00000067182, ENSG00000028137, ENSG00000172236, ENSG00000112343, ENSG00000142185, ENSG00000187688, ENSG00000110057	AHR, ASGR2, BCL3, BCL6, C1QA, C5AR1, CAPG, CARD9, CCR2, CCR5, CD1D, CD274, CD36, CD40, CD5L, CEBPB, CEBPE, CFD, CLEC4D, CXCR2, CYBA, DAPP1, DUSP1, FCGR1A, FCN1, FES, FOS, FPR1, GBP5, GPR31, GRN, HLA-DMA, HPS5, HRH1, IFNGR2, IKZF1, IL10, IL18, IL1B, IRAK4, ITGAM, ITGAX, ITGB2, JAK3, JDP2, LCP1, LY96, LYST, MAPKAPK2, MARCO, MYD88, NCF4, NFKB1, NLRC4, NR1H3, PADI4, PGLYRP1, PIK3CG, PLA2G7, PLAC8, PLAUR, RAC2, REL, RELB, RHBDF2, SERPINB1, SETDB2, SH3BP2, SIGLEC1, SLAMF8, SLC11A1, SLC29A3, SPP1, ST6GAL1, STAT1, TLR1, TLR2, TLR4, TLR5, TNF, TNFRSF1A, TNFRSF1B, TPSAB1, TRIM38, TRPM2, TRPV2, UNC93B1	87/1318	0.0660091	206/10407	9.62284e-27	1.63428e-23	22.7867	1.43363e-23
Gut	Myeloid	1318	HP:0011113	Abnormality of cytokine secretion	MP:0005387	immune system phenotype	152	68	ENSG00000160179, ENSG00000106546, ENSG00000164111, ENSG00000069399, ENSG00000187796, ENSG00000121807, ENSG00000160791, ENSG00000170458, ENSG00000120217, ENSG00000178562, ENSG00000179583, ENSG00000163131, ENSG00000169245, ENSG00000138755, ENSG00000180871, ENSG00000023892, ENSG00000149091, ENSG00000120129, ENSG00000158050, ENSG00000170345, ENSG00000171049, ENSG00000114353, ENSG00000232629, ENSG00000163106, ENSG00000131203, ENSG00000115267, ENSG00000136634, ENSG00000164136, ENSG00000077238, ENSG00000198001, ENSG00000189067, ENSG00000169967, ENSG00000107968, ENSG00000104814, ENSG00000162889, ENSG00000100985, ENSG00000149534, ENSG00000172936, ENSG00000109320, ENSG00000077150, ENSG00000144802, ENSG00000091106, ENSG00000162711, ENSG00000167207, ENSG00000197646, ENSG00000197329, ENSG00000152229, ENSG00000081237, ENSG00000168214, ENSG00000162924, ENSG00000104312, ENSG00000196189, ENSG00000198964, ENSG00000139370, ENSG00000166068, ENSG00000166888, ENSG00000081320, ENSG00000135604, ENSG00000174125, ENSG00000137462, ENSG00000136869, ENSG00000187554, ENSG00000174130, ENSG00000232810, ENSG00000118503, ENSG00000067182, ENSG00000092929, ENSG00000110057	ABCG1, AHR, ANXA5, BCL3, CARD9, CCR2, CCR5, CD14, CD274, CD28, CIITA, CTSS, CXCL10, CXCL9, CXCR2, DEF6, DGKZ, DUSP1, DUSP2, FOS, FPR2, GNAI2, HLA-DQB2, HPGDS, IDO1, IFIH1, IL10, IL15, IL4R, IRAK4, LITAF, MAP3K2, MAP3K8, MAP4K1, MAPKAPK2, MMP9, MS4A2, MYD88, NFKB1, NFKB2, NFKBIZ, NLRC4, NLRP3, NOD2, PDCD1LG2, PELI1, PSTPIP2, PTPRC, RBPJ, REL, RIPK2, SEMA4A, SGMS1, SLC15A4, SPRED1, STAT6, STK17B, STX11, TLR1, TLR2, TLR4, TLR5, TLR6, TNF, TNFAIP3, TNFRSF1A, UNC13D, UNC93B1	68/1318	0.0515933	138/10407	6.43847e-26	8.201e-23	22.0861	7.19414e-23
Gut	Myeloid	1318	MP:0002376	Abnormal dendritic cell physiology	MP:0005387	immune system phenotype	107	54	ENSG00000100628, ENSG00000123685, ENSG00000042493, ENSG00000187796, ENSG00000163606, ENSG00000120217, ENSG00000101017, ENSG00000164430, ENSG00000179583, ENSG00000188603, ENSG00000174600, ENSG00000168329, ENSG00000107099, ENSG00000122025, ENSG00000171049, ENSG00000099860, ENSG00000136235, ENSG00000120436, ENSG00000232629, ENSG00000080824, ENSG00000131203, ENSG00000115267, ENSG00000164136, ENSG00000090376, ENSG00000105639, ENSG00000254087, ENSG00000172175, ENSG00000104814, ENSG00000019169, ENSG00000100985, ENSG00000116990, ENSG00000172936, ENSG00000109320, ENSG00000162711, ENSG00000099250, ENSG00000197646, ENSG00000117215, ENSG00000162924, ENSG00000090104, ENSG00000020633, ENSG00000155307, ENSG00000074660, ENSG00000188404, ENSG00000005020, ENSG00000151012, ENSG00000073849, ENSG00000101109, ENSG00000198829, ENSG00000137462, ENSG00000187554, ENSG00000011600, ENSG00000118640, ENSG00000173578, ENSG00000130584	ASB2, BATF3, CAPG, CARD9, CD200R1, CD274, CD40, CGAS, CIITA, CLN3, CMKLR1, CX3CR1, DOCK8, FLT3, FPR2, GADD45B, GPNMB, GPR31, HLA-DQB2, HSP90AA1, IDO1, IFIH1, IL15, IRAK3, JAK3, LYN, MALT1, MAP4K1, MARCO, MMP9, MYCL, MYD88, NFKB1, NLRP3, NRP1, PDCD1LG2, PLA2G2D, REL, RGS1, RUNX3, SAMSN1, SCARF1, SELL, SKAP2, SLC7A11, ST6GAL1, STK4, SUCNR1, TLR2, TLR5, TYROBP, VAMP8, XCR1, ZBTB46	54/1318	0.0409712	95/10407	9.3786e-25	9.5568e-22	21.0197	8.38348e-22
Gut	Myeloid	1318	MP:0008561	Decreased tumor necrosis factor secretion	MP:0005387	immune system phenotype	101	51	ENSG00000187796, ENSG00000168071, ENSG00000163823, ENSG00000170458, ENSG00000158473, ENSG00000135218, ENSG00000166527, ENSG00000166523, ENSG00000205846, ENSG00000137161, ENSG00000102879, ENSG00000158869, ENSG00000126262, ENSG00000196329, ENSG00000140030, ENSG00000232629, ENSG00000188676, ENSG00000150782, ENSG00000125538, ENSG00000134070, ENSG00000198001, ENSG00000128604, ENSG00000140678, ENSG00000100600, ENSG00000154589, ENSG00000107968, ENSG00000162889, ENSG00000172936, ENSG00000136286, ENSG00000101096, ENSG00000116044, ENSG00000109320, ENSG00000167207, ENSG00000184588, ENSG00000197329, ENSG00000117215, ENSG00000129667, ENSG00000104312, ENSG00000198964, ENSG00000087266, ENSG00000088827, ENSG00000139370, ENSG00000118785, ENSG00000165025, ENSG00000174125, ENSG00000137462, ENSG00000136869, ENSG00000174130, ENSG00000232810, ENSG00000110057, ENSG00000141968	CARD9, CCDC88B, CCR1, CD14, CD1D, CD36, CLEC4D, CLEC4E, CLEC6A, CNPY3, CORO1A, FCER1G, FFAR2, GIMAP5, GPR65, HLA-DQB2, IDO2, IL18, IL1B, IRAK2, IRAK4, IRF5, ITGAX, LGMN, LY96, MAP3K8, MAPKAPK2, MYD88, MYO1G, NFATC2, NFE2L2, NFKB1, NOD2, PDE4B, PELI1, PLA2G2D, RHBDF2, RIPK2, SGMS1, SH3BP2, SIGLEC1, SLC15A4, SPP1, SYK, TLR1, TLR2, TLR4, TLR6, TNF, UNC93B1, VAV1	51/1318	0.038695	93/10407	1.78276e-22	1.51386e-19	18.8199	1.328e-19
Gut	Myeloid	1318	MP:0005025	Abnormal response to infection	MP:0005387	immune system phenotype	69	40	ENSG00000153094, ENSG00000135218, ENSG00000026508, ENSG00000166527, ENSG00000166523, ENSG00000109861, ENSG00000142634, ENSG00000033327, ENSG00000126264, ENSG00000196639, ENSG00000137331, ENSG00000104365, ENSG00000136634, ENSG00000115602, ENSG00000125347, ENSG00000128604, ENSG00000140678, ENSG00000139626, ENSG00000105639, ENSG00000132510, ENSG00000107968, ENSG00000100985, ENSG00000172936, ENSG00000158517, ENSG00000166507, ENSG00000091106, ENSG00000162711, ENSG00000167207, ENSG00000105851, ENSG00000073756, ENSG00000081237, ENSG00000103490, ENSG00000168214, ENSG00000101347, ENSG00000136169, ENSG00000118785, ENSG00000115415, ENSG00000105397, ENSG00000141968, ENSG00000130584	BCL2L11, CD36, CD44, CLEC4D, CLEC4E, CTSC, EFHD2, GAB2, HCST, HRH1, IER3, IKBKB, IL10, IL1RL1, IRF1, IRF5, ITGAX, ITGB7, JAK3, KDM6B, MAP3K8, MMP9, MYD88, NCF1, NDST2, NLRC4, NLRP3, NOD2, PIK3CG, PTGS2, PTPRC, PYCARD, RBPJ, SAMHD1, SETDB2, SPP1, STAT1, TYK2, VAV1, ZBTB46	40/1318	0.030349	65/10407	1.9916e-20	1.4496e-17	16.8388	1.27163e-17
Gut	Myeloid	1318	MP:0003436	Decreased susceptibility to induced arthritis	MP:0005387; MP:0005390	immune system phenotype; skeleton phenotype	58	36	ENSG00000151651, ENSG00000204472, ENSG00000132965, ENSG00000158473, ENSG00000026508, ENSG00000124762, ENSG00000258227, ENSG00000163131, ENSG00000180871, ENSG00000121966, ENSG00000149091, ENSG00000158050, ENSG00000150337, ENSG00000203747, ENSG00000162747, ENSG00000213654, ENSG00000125347, ENSG00000100985, ENSG00000172936, ENSG00000166507, ENSG00000167207, ENSG00000171608, ENSG00000105851, ENSG00000122861, ENSG00000171522, ENSG00000095303, ENSG00000073756, ENSG00000171777, ENSG00000136869, ENSG00000232810, ENSG00000161955, ENSG00000181634, ENSG00000172236, ENSG00000105397, ENSG00000011600, ENSG00000128016	ADAM8, AIF1, ALOX5AP, CD1D, CD44, CDKN1A, CLEC5A, CTSS, CXCR2, CXCR4, DGKZ, DUSP2, FCGR1A, FCGR3A, FCGR3B, GPSM3, IRF1, MMP9, MYD88, NDST2, NOD2, PIK3CD, PIK3CG, PLAU, PTGER4, PTGS1, PTGS2, RASGRP4, TLR4, TNF, TNFSF13, TNFSF15, TPSAB1, TYK2, TYROBP, ZFP36	36/1318	0.0273141	54/10407	3.12517e-20	1.99034e-17	16.7011	1.74598e-17
Gut	Myeloid	1318	MP:0008706	Decreased interleukin-6 secretion	MP:0005387	immune system phenotype	81	43	ENSG00000187796, ENSG00000121807, ENSG00000160791, ENSG00000170458, ENSG00000163606, ENSG00000135218, ENSG00000166523, ENSG00000205846, ENSG00000137161, ENSG00000102879, ENSG00000149091, ENSG00000158869, ENSG00000099860, ENSG00000188676, ENSG00000115267, ENSG00000104365, ENSG00000196083, ENSG00000134070, ENSG00000198001, ENSG00000128604, ENSG00000100600, ENSG00000154589, ENSG00000107968, ENSG00000172936, ENSG00000105835, ENSG00000109320, ENSG00000144802, ENSG00000167207, ENSG00000197329, ENSG00000117215, ENSG00000104312, ENSG00000198964, ENSG00000088827, ENSG00000139370, ENSG00000161011, ENSG00000174125, ENSG00000137462, ENSG00000136869, ENSG00000187554, ENSG00000174130, ENSG00000118503, ENSG00000067182, ENSG00000110057	CARD9, CCR2, CCR5, CD14, CD200R1, CD36, CLEC4E, CLEC6A, CNPY3, CORO1A, DGKZ, FCER1G, GADD45B, IDO2, IFIH1, IKBKB, IL1RAP, IRAK2, IRAK4, IRF5, LGMN, LY96, MAP3K8, MYD88, NAMPT, NFKB1, NFKBIZ, NOD2, PELI1, PLA2G2D, RIPK2, SGMS1, SIGLEC1, SLC15A4, SQSTM1, TLR1, TLR2, TLR4, TLR5, TLR6, TNFAIP3, TNFRSF1A, UNC93B1	43/1318	0.0326252	77/10407	1.46861e-19	8.31398e-17	16.0802	7.29325e-17
Gut	Myeloid	1318	MP:0008567	Decreased interferon-gamma secretion	MP:0005387	immune system phenotype	126	53	ENSG00000069399, ENSG00000182389, ENSG00000168071, ENSG00000121807, ENSG00000158473, ENSG00000178562, ENSG00000019582, ENSG00000205846, ENSG00000169245, ENSG00000158869, ENSG00000122025, ENSG00000171049, ENSG00000099860, ENSG00000196329, ENSG00000135077, ENSG00000126264, ENSG00000204257, ENSG00000196639, ENSG00000080824, ENSG00000188676, ENSG00000164136, ENSG00000150782, ENSG00000137496, ENSG00000125538, ENSG00000125347, ENSG00000140968, ENSG00000140678, ENSG00000160255, ENSG00000105639, ENSG00000043462, ENSG00000198909, ENSG00000162889, ENSG00000100985, ENSG00000172936, ENSG00000101096, ENSG00000167604, ENSG00000105851, ENSG00000205220, ENSG00000171522, ENSG00000103490, ENSG00000105122, ENSG00000104312, ENSG00000116514, ENSG00000118785, ENSG00000115415, ENSG00000137801, ENSG00000232810, ENSG00000028137, ENSG00000142185, ENSG00000105397, ENSG00000011600, ENSG00000141968, ENSG00000173578	BCL3, CACNB4, CCDC88B, CCR2, CD1D, CD28, CD74, CLEC6A, CXCL10, FCER1G, FLT3, FPR2, GADD45B, GIMAP5, HAVCR2, HCST, HLA-DMA, HRH1, HSP90AA1, IDO2, IL15, IL18, IL18BP, IL1B, IRF1, IRF8, ITGAX, ITGB2, JAK3, LCP2, MAP3K3, MAPKAPK2, MMP9, MYD88, NFATC2, NFKBID, PIK3CG, PSMB10, PTGER4, PYCARD, RASAL3, RIPK2, RNF19B, SPP1, STAT1, THBS1, TNF, TNFRSF1B, TRPM2, TYK2, TYROBP, VAV1, XCR1	53/1318	0.0402124	118/10407	3.52398e-18	1.79547e-15	14.7458	1.57503e-15
Gut	Myeloid	1318	HP:0001744	Splenomegaly	MP:0005378; MP:0005397; MP:0005387	growth/size/body region phenotype; hematopoietic system phenotype; immune system phenotype	461	120	ENSG00000165029, ENSG00000106546, ENSG00000104763, ENSG00000149311, ENSG00000176597, ENSG00000086062, ENSG00000087088, ENSG00000153094, ENSG00000104081, ENSG00000104765, ENSG00000147894, ENSG00000183049, ENSG00000129993, ENSG00000110395, ENSG00000121807, ENSG00000124762, ENSG00000172216, ENSG00000175040, ENSG00000133313, ENSG00000102879, ENSG00000064601, ENSG00000100448, ENSG00000180871, ENSG00000083799, ENSG00000023892, ENSG00000100697, ENSG00000112679, ENSG00000072694, ENSG00000151702, ENSG00000122025, ENSG00000139436, ENSG00000165102, ENSG00000100292, ENSG00000185811, ENSG00000137496, ENSG00000134460, ENSG00000168918, ENSG00000140968, ENSG00000005844, ENSG00000160255, ENSG00000096968, ENSG00000105639, ENSG00000055609, ENSG00000089692, ENSG00000100600, ENSG00000107798, ENSG00000254087, ENSG00000178573, ENSG00000114738, ENSG00000153208, ENSG00000118855, ENSG00000204420, ENSG00000170873, ENSG00000158517, ENSG00000124151, ENSG00000196498, ENSG00000101096, ENSG00000123405, ENSG00000116044, ENSG00000109320, ENSG00000077150, ENSG00000144802, ENSG00000162711, ENSG00000141458, ENSG00000197329, ENSG00000112137, ENSG00000073921, ENSG00000166428, ENSG00000213889, ENSG00000163932, ENSG00000152229, ENSG00000095303, ENSG00000073756, ENSG00000175354, ENSG00000111679, ENSG00000081237, ENSG00000136238, ENSG00000136161, ENSG00000162924, ENSG00000104856, ENSG00000143344, ENSG00000026297, ENSG00000188282, ENSG00000159216, ENSG00000124813, ENSG00000073060, ENSG00000074660, ENSG00000188404, ENSG00000187764, ENSG00000080546, ENSG00000181523, ENSG00000111252, ENSG00000213445, ENSG00000198053, ENSG00000110911, ENSG00000124140, ENSG00000144136, ENSG00000198246, ENSG00000176994, ENSG00000184557, ENSG00000066336, ENSG00000100647, ENSG00000154144, ENSG00000168769, ENSG00000120708, ENSG00000255833, ENSG00000163659, ENSG00000187554, ENSG00000171729, ENSG00000232810, ENSG00000118503, ENSG00000163154, ENSG00000158457, ENSG00000068724, ENSG00000184182, ENSG00000092929, ENSG00000110057, ENSG00000163625, ENSG00000115935, ENSG00000128016	ABCA1, AHR, ASAH1, ATM, B3GNT5, B4GALT1, BAX, BCL2L11, BMF, BNIP3L, C9orf72, CAMK1D, CBFA2T3, CBL, CCR2, CDKN1A, CEBPB, CHST2, CNDP2, CORO1A, CTSA, CTSG, CXCR2, CYLD, DEF6, DICER1, DUSP22, FCGR2B, FLI1, FLT3, GIT2, HGSNAT, HMOX1, IKZF1, IL18BP, IL2RA, INPP5D, IRF8, ITGAL, ITGB2, JAK2, JAK3, KMT2C, LAG3, LGMN, LIPA, LYN, MAF, MAPKAPK3, MERTK, MFSD1, MPIG6B, MTSS1, NCF1, NCOA3, NCOR2, NFATC2, NFE2, NFE2L2, NFKB1, NFKB2, NFKBIZ, NLRP3, NPC1, PELI1, PHACTR1, PICALM, PLD4, PPM1N, PRKCD, PSTPIP2, PTGS1, PTGS2, PTPN2, PTPN6, PTPRC, RAC1, RCBTB2, REL, RELB, RGL1, RNASET2, RUFY4, RUNX1, RUNX2, SCARB1, SCARF1, SELL, SEMA4D, SESN1, SGSH, SH2B3, SIPA1, SIRPA, SLC11A2, SLC12A5, SLC20A1, SLC29A3, SMCR8, SOCS3, SPI1, SUSD6, TBRG1, TET2, TGFBI, TIFAB, TIPARP, TLR5, TMEM51, TNF, TNFAIP3, TNFAIP8L2, TSPAN33, TTC7A, UBE2F, UNC13D, UNC93B1, WDFY3, WIPF1, ZFP36	120/1318	0.091047	433/10407	7.67905e-18	3.5568e-15	14.4489	3.12012e-15
Gut	Myeloid	1318	MP:0000219	Increased neutrophil cell number	MP:0005397; MP:0005387	hematopoietic system phenotype; immune system phenotype	205	70	ENSG00000160179, ENSG00000159346, ENSG00000106948, ENSG00000163219, ENSG00000104763, ENSG00000125703, ENSG00000086062, ENSG00000069399, ENSG00000147894, ENSG00000019582, ENSG00000174600, ENSG00000180871, ENSG00000134516, ENSG00000182511, ENSG00000122025, ENSG00000196329, ENSG00000114353, ENSG00000148180, ENSG00000090339, ENSG00000137331, ENSG00000110324, ENSG00000134460, ENSG00000168918, ENSG00000090376, ENSG00000140968, ENSG00000005844, ENSG00000169896, ENSG00000160255, ENSG00000096968, ENSG00000105639, ENSG00000089094, ENSG00000154237, ENSG00000254087, ENSG00000123338, ENSG00000162711, ENSG00000167207, ENSG00000171608, ENSG00000105851, ENSG00000141506, ENSG00000145287, ENSG00000213889, ENSG00000124126, ENSG00000196415, ENSG00000152229, ENSG00000111679, ENSG00000081237, ENSG00000128340, ENSG00000143344, ENSG00000145016, ENSG00000159216, ENSG00000136169, ENSG00000107290, ENSG00000111252, ENSG00000184557, ENSG00000066336, ENSG00000073849, ENSG00000115415, ENSG00000101109, ENSG00000165025, ENSG00000168769, ENSG00000137801, ENSG00000035862, ENSG00000232810, ENSG00000145779, ENSG00000067182, ENSG00000173334, ENSG00000104343, ENSG00000092929, ENSG00000130584, ENSG00000128016	ABCG1, ADIPOR1, AKNA, ARHGAP25, ASAH1, ATG4C, B4GALT1, BCL3, C9orf72, CD74, CMKLR1, CXCR2, DOCK2, FES, FLT3, GIMAP5, GNAI2, GSN, ICAM1, IER3, IL10RA, IL2RA, INPP5D, IRAK3, IRF8, ITGAL, ITGAM, ITGB2, JAK2, JAK3, KDM2B, LRRK1, LYN, NCKAP1L, NLRP3, NOD2, PIK3CD, PIK3CG, PIK3R5, PLAC8, PPM1N, PREX1, PRTN3, PSTPIP2, PTPN6, PTPRC, RAC2, RGL1, RUBCN, RUNX1, SETDB2, SETX, SH2B3, SOCS3, SPI1, ST6GAL1, STAT1, STK4, SYK, TET2, THBS1, TIMP2, TNF, TNFAIP8, TNFRSF1A, TRIB1, UBE2W, UNC13D, ZBTB46, ZFP36	70/1318	0.0531108	191/10407	1.16304e-17	4.93807e-15	14.3064	4.33181e-15
Gut	Myeloid	1318	HP:0002090	Pneumonia	MP:0005387; MP:0005388	immune system phenotype; respiratory system phenotype	147	55	ENSG00000160179, ENSG00000106546, ENSG00000106948, ENSG00000179593, ENSG00000133805, ENSG00000104763, ENSG00000162772, ENSG00000113916, ENSG00000163823, ENSG00000158473, ENSG00000026508, ENSG00000137101, ENSG00000092067, ENSG00000166527, ENSG00000174600, ENSG00000100368, ENSG00000051523, ENSG00000100697, ENSG00000120129, ENSG00000112679, ENSG00000072694, ENSG00000126262, ENSG00000139436, ENSG00000101336, ENSG00000100292, ENSG00000185811, ENSG00000134460, ENSG00000168918, ENSG00000107798, ENSG00000254087, ENSG00000100985, ENSG00000116701, ENSG00000123338, ENSG00000116044, ENSG00000109320, ENSG00000077150, ENSG00000111679, ENSG00000081237, ENSG00000104856, ENSG00000159216, ENSG00000020633, ENSG00000021355, ENSG00000087266, ENSG00000184557, ENSG00000115415, ENSG00000105329, ENSG00000137801, ENSG00000136869, ENSG00000187554, ENSG00000232810, ENSG00000118503, ENSG00000163154, ENSG00000067182, ENSG00000028137, ENSG00000115935	ABCG1, AHR, AKNA, ALOX15B, AMPD3, ASAH1, ATF3, BCL6, CCR1, CD1D, CD44, CD72, CEBPE, CLEC4D, CMKLR1, CSF2RB, CYBA, DICER1, DUSP1, DUSP22, FCGR2B, FFAR2, GIT2, HCK, HMOX1, IKZF1, IL2RA, INPP5D, LIPA, LYN, MMP9, NCF2, NCKAP1L, NFE2L2, NFKB1, NFKB2, PTPN6, PTPRC, RELB, RUNX1, RUNX3, SERPINB1, SH3BP2, SOCS3, STAT1, TGFB1, THBS1, TLR4, TLR5, TNF, TNFAIP3, TNFAIP8L2, TNFRSF1A, TNFRSF1B, WIPF1	55/1318	0.0417299	131/10407	3.44124e-17	1.28771e-14	13.8902	1.12961e-14
Gut	Myeloid	1318	HP:0002850	Decreased circulating total IgM	MP:0005397; MP:0005387	hematopoietic system phenotype; immune system phenotype	104	45	ENSG00000156127, ENSG00000113916, ENSG00000116031, ENSG00000178562, ENSG00000135218, ENSG00000010610, ENSG00000101017, ENSG00000019582, ENSG00000112149, ENSG00000163131, ENSG00000083799, ENSG00000070190, ENSG00000136279, ENSG00000107099, ENSG00000115325, ENSG00000112679, ENSG00000155849, ENSG00000196329, ENSG00000232629, ENSG00000196639, ENSG00000164136, ENSG00000091181, ENSG00000105639, ENSG00000254087, ENSG00000172175, ENSG00000131196, ENSG00000109320, ENSG00000077150, ENSG00000167604, ENSG00000155629, ENSG00000171608, ENSG00000028277, ENSG00000166501, ENSG00000111679, ENSG00000128340, ENSG00000162924, ENSG00000143390, ENSG00000087266, ENSG00000088827, ENSG00000142512, ENSG00000161640, ENSG00000005020, ENSG00000166888, ENSG00000161955, ENSG00000102524	BATF, BCL6, CD207, CD28, CD36, CD4, CD40, CD74, CD83, CTSS, CYLD, DAPP1, DBNL, DOCK8, DOK1, DUSP22, ELMO1, GIMAP5, HLA-DQB2, HRH1, IL15, IL5RA, JAK3, LYN, MALT1, NFATC1, NFKB1, NFKB2, NFKBID, PIK3AP1, PIK3CD, POU2F2, PRKCB, PTPN6, RAC2, REL, RFX5, SH3BP2, SIGLEC1, SIGLEC10, SIGLEC11, SKAP2, STAT6, TNFSF13, TNFSF13B	45/1318	0.0341426	93/10407	3.53835e-17	1.28771e-14	13.8902	1.12961e-14
Gut	Myeloid	1318	HP:0003496	Increased circulating IgM level	MP:0005397; MP:0005387	hematopoietic system phenotype; immune system phenotype	121	48	ENSG00000149311, ENSG00000166710, ENSG00000153094, ENSG00000069399, ENSG00000147894, ENSG00000101017, ENSG00000137101, ENSG00000179583, ENSG00000121966, ENSG00000146094, ENSG00000142634, ENSG00000072694, ENSG00000175857, ENSG00000213203, ENSG00000114353, ENSG00000232629, ENSG00000196639, ENSG00000115267, ENSG00000168918, ENSG00000160255, ENSG00000112799, ENSG00000254087, ENSG00000176845, ENSG00000131196, ENSG00000116044, ENSG00000077150, ENSG00000146232, ENSG00000197646, ENSG00000155629, ENSG00000123143, ENSG00000166428, ENSG00000163932, ENSG00000073756, ENSG00000111679, ENSG00000128340, ENSG00000162924, ENSG00000104856, ENSG00000155307, ENSG00000142512, ENSG00000161640, ENSG00000066336, ENSG00000101109, ENSG00000110719, ENSG00000232810, ENSG00000146072, ENSG00000141968, ENSG00000107738, ENSG00000115935	ATM, B2M, BCL2L11, BCL3, C9orf72, CD40, CD72, CIITA, CXCR4, DOK3, EFHD2, FCGR2B, GAPT, GIMAP1, GNAI2, HLA-DQB2, HRH1, IFIH1, INPP5D, ITGB2, LY86, LYN, METRNL, NFATC1, NFE2L2, NFKB2, NFKBIE, PDCD1LG2, PIK3AP1, PKN1, PLD4, PRKCD, PTGS2, PTPN6, RAC2, REL, RELB, SAMSN1, SIGLEC10, SIGLEC11, SPI1, STK4, TCIRG1, TNF, TNFRSF21, VAV1, VSIR, WIPF1	48/1318	0.0364188	109/10407	3.65226e-16	1.24055e-13	12.9064	1.08824e-13
Gut	Myeloid	1318	MP:0008075	Decreased CD4-positive, alpha beta T cell number	MP:0005397; MP:0005387	hematopoietic system phenotype; immune system phenotype	195	66	ENSG00000134575, ENSG00000130429, ENSG00000104763, ENSG00000144848, ENSG00000149311, ENSG00000156127, ENSG00000069399, ENSG00000104081, ENSG00000163823, ENSG00000121807, ENSG00000178562, ENSG00000010610, ENSG00000026508, ENSG00000019582, ENSG00000112149, ENSG00000066294, ENSG00000179583, ENSG00000102879, ENSG00000121966, ENSG00000083799, ENSG00000149091, ENSG00000100697, ENSG00000134516, ENSG00000107099, ENSG00000155849, ENSG00000213203, ENSG00000196329, ENSG00000177885, ENSG00000204257, ENSG00000232629, ENSG00000104365, ENSG00000185811, ENSG00000091181, ENSG00000168918, ENSG00000115232, ENSG00000005844, ENSG00000169896, ENSG00000160255, ENSG00000139626, ENSG00000105639, ENSG00000043462, ENSG00000198909, ENSG00000143384, ENSG00000123342, ENSG00000123338, ENSG00000116044, ENSG00000077150, ENSG00000100906, ENSG00000073921, ENSG00000105851, ENSG00000205220, ENSG00000175354, ENSG00000081237, ENSG00000128340, ENSG00000101265, ENSG00000162924, ENSG00000143390, ENSG00000159216, ENSG00000187764, ENSG00000166224, ENSG00000066336, ENSG00000101109, ENSG00000105329, ENSG00000135956, ENSG00000028137, ENSG00000141968	ACP2, ARPC1B, ASAH1, ATG3, ATM, BATF, BCL3, BMF, CCR1, CCR2, CD28, CD4, CD44, CD74, CD83, CD84, CIITA, CORO1A, CXCR4, CYLD, DGKZ, DICER1, DOCK2, DOCK8, ELMO1, GIMAP1, GIMAP5, GRB2, HLA-DMA, HLA-DQB2, IKBKB, IKZF1, IL5RA, INPP5D, ITGA4, ITGAL, ITGAM, ITGB2, ITGB7, JAK3, LCP2, MAP3K3, MCL1, MMP19, NCKAP1L, NFE2L2, NFKB2, NFKBIA, PICALM, PIK3CG, PSMB10, PTPN2, PTPRC, RAC2, RASSF2, REL, RFX5, RUNX1, SEMA4D, SGPL1, SPI1, STK4, TGFB1, TMEM127, TNFRSF1B, VAV1	66/1318	0.0500759	186/10407	6.6348e-16	2.11277e-13	12.6751	1.85338e-13
Gut	Myeloid	1318	MP:0005616	Decreased susceptibility to type IV hypersensitivity reaction	MP:0005387	immune system phenotype	53	31	ENSG00000106546, ENSG00000164111, ENSG00000086062, ENSG00000102970, ENSG00000116031, ENSG00000178562, ENSG00000026508, ENSG00000019582, ENSG00000112149, ENSG00000172216, ENSG00000166527, ENSG00000166523, ENSG00000169245, ENSG00000158869, ENSG00000204257, ENSG00000090339, ENSG00000131203, ENSG00000188676, ENSG00000159128, ENSG00000164136, ENSG00000125538, ENSG00000160255, ENSG00000123342, ENSG00000162711, ENSG00000171522, ENSG00000103490, ENSG00000104856, ENSG00000196189, ENSG00000118785, ENSG00000232810, ENSG00000011600	AHR, ANXA5, B4GALT1, CCL17, CD207, CD28, CD44, CD74, CD83, CEBPB, CLEC4D, CLEC4E, CXCL10, FCER1G, HLA-DMA, ICAM1, IDO1, IDO2, IFNGR2, IL15, IL1B, ITGB2, MMP19, NLRP3, PTGER4, PYCARD, RELB, SEMA4A, SPP1, TNF, TYROBP	31/1318	0.0235205	52/10407	1.45093e-15	4.34851e-13	12.3617	3.81463e-13
Gut	Myeloid	1318	HP:0010978	Abnormality of immune system physiology	MP:0005387	immune system phenotype	123	48	ENSG00000106546, ENSG00000012779, ENSG00000123685, ENSG00000113916, ENSG00000134107, ENSG00000171860, ENSG00000106178, ENSG00000179583, ENSG00000166527, ENSG00000182566, ENSG00000121966, ENSG00000134516, ENSG00000105246, ENSG00000114353, ENSG00000148180, ENSG00000101336, ENSG00000232629, ENSG00000196639, ENSG00000090339, ENSG00000136634, ENSG00000164136, ENSG00000077238, ENSG00000091181, ENSG00000125347, ENSG00000139626, ENSG00000105639, ENSG00000100079, ENSG00000172936, ENSG00000131196, ENSG00000101096, ENSG00000144802, ENSG00000167207, ENSG00000119655, ENSG00000057657, ENSG00000240065, ENSG00000081237, ENSG00000168214, ENSG00000104856, ENSG00000129667, ENSG00000020633, ENSG00000166224, ENSG00000118785, ENSG00000110719, ENSG00000105329, ENSG00000232810, ENSG00000067182, ENSG00000028137, ENSG00000141968	AHR, ALOX5, BATF3, BCL6, BHLHE40, C3AR1, CCL24, CIITA, CLEC4D, CLEC4G, CXCR4, DOCK2, EBI3, GNAI2, GSN, HCK, HLA-DQB2, HRH1, ICAM1, IL10, IL15, IL4R, IL5RA, IRF1, ITGB7, JAK3, LGALS2, MYD88, NFATC1, NFATC2, NFKBIZ, NOD2, NPC2, PRDM1, PSMB9, PTPRC, RBPJ, RELB, RHBDF2, RUNX3, SGPL1, SPP1, TCIRG1, TGFB1, TNF, TNFRSF1A, TNFRSF1B, VAV1	48/1318	0.0364188	113/10407	2.08019e-15	5.8881e-13	12.23	5.1652e-13
Gut	Myeloid	1318	HP:0010976	B lymphocytopenia	MP:0005397; MP:0005387	hematopoietic system phenotype; immune system phenotype	249	75	ENSG00000172493, ENSG00000135049, ENSG00000170776, ENSG00000111348, ENSG00000104763, ENSG00000176597, ENSG00000069399, ENSG00000101017, ENSG00000137101, ENSG00000019582, ENSG00000102879, ENSG00000180871, ENSG00000121966, ENSG00000135905, ENSG00000134516, ENSG00000155849, ENSG00000139083, ENSG00000182511, ENSG00000104760, ENSG00000151702, ENSG00000122025, ENSG00000170345, ENSG00000213203, ENSG00000196329, ENSG00000180353, ENSG00000104365, ENSG00000185811, ENSG00000168918, ENSG00000140968, ENSG00000115232, ENSG00000005844, ENSG00000160255, ENSG00000139626, ENSG00000096968, ENSG00000105639, ENSG00000172578, ENSG00000104903, ENSG00000254087, ENSG00000143384, ENSG00000136286, ENSG00000105835, ENSG00000123338, ENSG00000077150, ENSG00000100906, ENSG00000167604, ENSG00000155629, ENSG00000171608, ENSG00000028277, ENSG00000166501, ENSG00000205220, ENSG00000175354, ENSG00000111679, ENSG00000081237, ENSG00000128340, ENSG00000101265, ENSG00000104856, ENSG00000107036, ENSG00000159216, ENSG00000124813, ENSG00000080546, ENSG00000166224, ENSG00000111252, ENSG00000066336, ENSG00000115415, ENSG00000101109, ENSG00000165025, ENSG00000110719, ENSG00000168769, ENSG00000136869, ENSG00000135956, ENSG00000102524, ENSG00000181634, ENSG00000166272, ENSG00000115935, ENSG00000108175	AFF1, AGTPBP1, AKAP13, ARHGDIB, ASAH1, B3GNT5, BCL3, CD40, CD72, CD74, CORO1A, CXCR2, CXCR4, DOCK10, DOCK2, ELMO1, ETV6, FES, FGL1, FLI1, FLT3, FOS, GIMAP1, GIMAP5, HCLS1, IKBKB, IKZF1, INPP5D, IRF8, ITGA4, ITGAL, ITGB2, ITGB7, JAK2, JAK3, KLHL6, LYL1, LYN, MCL1, MYO1G, NAMPT, NCKAP1L, NFKB2, NFKBIA, NFKBID, PIK3AP1, PIK3CD, POU2F2, PRKCB, PSMB10, PTPN2, PTPN6, PTPRC, RAC2, RASSF2, RELB, RIC1, RUNX1, RUNX2, SESN1, SGPL1, SH2B3, SPI1, STAT1, STK4, SYK, TCIRG1, TET2, TLR4, TMEM127, TNFSF13B, TNFSF15, WBP1L, WIPF1, ZMIZ1	75/1318	0.0569044	233/10407	3.02783e-15	8.11936e-13	12.0905	7.12252e-13
Gut	Myeloid	1318	MP:0008713	Abnormal cytokine level	MP:0005376; MP:0005387	homeostasis/metabolism phenotype; immune system phenotype	75	36	ENSG00000106546, ENSG00000187796, ENSG00000160791, ENSG00000170458, ENSG00000221869, ENSG00000149091, ENSG00000112679, ENSG00000158869, ENSG00000126262, ENSG00000114353, ENSG00000100644, ENSG00000131203, ENSG00000115267, ENSG00000136634, ENSG00000110324, ENSG00000150782, ENSG00000198001, ENSG00000125347, ENSG00000160255, ENSG00000162889, ENSG00000123342, ENSG00000172936, ENSG00000167207, ENSG00000122861, ENSG00000011422, ENSG00000131238, ENSG00000171522, ENSG00000104856, ENSG00000020633, ENSG00000198964, ENSG00000168995, ENSG00000105366, ENSG00000129450, ENSG00000176170, ENSG00000136869, ENSG00000232810	AHR, CARD9, CCR5, CD14, CEBPD, DGKZ, DUSP22, FCER1G, FFAR2, GNAI2, HIF1A, IDO1, IFIH1, IL10, IL10RA, IL18, IRAK4, IRF1, ITGB2, MAPKAPK2, MMP19, MYD88, NOD2, PLAU, PLAUR, PPT1, PTGER4, RELB, RUNX3, SGMS1, SIGLEC7, SIGLEC8, SIGLEC9, SPHK1, TLR4, TNF	36/1318	0.0273141	70/10407	4.53002e-15	1.15402e-12	11.9378	1.01234e-12
Gut	Myeloid	1318	HP:0011840	Abnormality of T cell physiology	MP:0005397; MP:0005387	hematopoietic system phenotype; immune system phenotype	122	48	ENSG00000135049, ENSG00000149311, ENSG00000060982, ENSG00000110395, ENSG00000179583, ENSG00000102879, ENSG00000109861, ENSG00000163131, ENSG00000169245, ENSG00000180871, ENSG00000136279, ENSG00000149091, ENSG00000138166, ENSG00000082074, ENSG00000133574, ENSG00000114353, ENSG00000232629, ENSG00000090339, ENSG00000172349, ENSG00000134460, ENSG00000168918, ENSG00000185507, ENSG00000115232, ENSG00000105639, ENSG00000089692, ENSG00000043462, ENSG00000198909, ENSG00000172936, ENSG00000136286, ENSG00000131196, ENSG00000101096, ENSG00000119655, ENSG00000099250, ENSG00000035681, ENSG00000105851, ENSG00000140368, ENSG00000111679, ENSG00000081237, ENSG00000162924, ENSG00000166224, ENSG00000197471, ENSG00000072786, ENSG00000101109, ENSG00000158710, ENSG00000232810, ENSG00000105397, ENSG00000141968, ENSG00000115935	AGTPBP1, ATM, BCAT1, CBL, CIITA, CORO1A, CTSC, CTSS, CXCL10, CXCR2, DBNL, DGKZ, DUSP5, FYB1, GIMAP4, GNAI2, HLA-DQB2, ICAM1, IL16, IL2RA, INPP5D, IRF7, ITGA4, JAK3, LAG3, LCP2, MAP3K3, MYD88, MYO1G, NFATC1, NFATC2, NPC2, NRP1, NSMAF, PIK3CG, PSTPIP1, PTPN6, PTPRC, REL, SGPL1, SPN, STK10, STK4, TAGLN2, TNF, TYK2, VAV1, WIPF1	48/1318	0.0364188	117/10407	1.06836e-14	2.59205e-12	11.5864	2.27382e-12
Gut	Myeloid	1318	HP:0040238	Impaired neutrophil chemotaxis	MP:0005384; MP:0005397; MP:0005387	cellular phenotype; hematopoietic system phenotype; immune system phenotype	40	25	ENSG00000012779, ENSG00000042493, ENSG00000119535, ENSG00000180871, ENSG00000134516, ENSG00000126262, ENSG00000171051, ENSG00000171049, ENSG00000139436, ENSG00000148180, ENSG00000150782, ENSG00000130592, ENSG00000153898, ENSG00000142347, ENSG00000123338, ENSG00000184588, ENSG00000105851, ENSG00000141506, ENSG00000124126, ENSG00000128340, ENSG00000171777, ENSG00000021355, ENSG00000166888, ENSG00000136869, ENSG00000172236	ALOX5, CAPG, CSF3R, CXCR2, DOCK2, FFAR2, FPR1, FPR2, GIT2, GSN, IL18, LSP1, MCOLN2, MYO1F, NCKAP1L, PDE4B, PIK3CG, PIK3R5, PREX1, RAC2, RASGRP4, SERPINB1, STAT6, TLR4, TPSAB1	25/1318	0.0189681	38/10407	3.10313e-14	7.18657e-12	11.1435	6.30425e-12
Gut	Myeloid	1318	MP:0001798	Impaired macrophage phagocytosis	MP:0005384; MP:0005397; MP:0005387	cellular phenotype; hematopoietic system phenotype; immune system phenotype	41	26	ENSG00000165029, ENSG00000135046, ENSG00000149311, ENSG00000042493, ENSG00000135218, ENSG00000026508, ENSG00000125810, ENSG00000172216, ENSG00000205846, ENSG00000102879, ENSG00000158869, ENSG00000150337, ENSG00000101336, ENSG00000137331, ENSG00000143669, ENSG00000162889, ENSG00000019169, ENSG00000123338, ENSG00000167207, ENSG00000074660, ENSG00000087266, ENSG00000088827, ENSG00000166211, ENSG00000232810, ENSG00000095970, ENSG00000187688	ABCA1, ANXA1, ATM, CAPG, CD36, CD44, CD93, CEBPB, CLEC6A, CORO1A, FCER1G, FCGR1A, HCK, IER3, LYST, MAPKAPK2, MARCO, NCKAP1L, NOD2, SCARF1, SH3BP2, SIGLEC1, SPIC, TNF, TREM2, TRPV2	26/1318	0.0197269	41/10407	3.50292e-14	7.75973e-12	11.1102	6.80704e-12
Gut	Myeloid	1318	MP:0005095	Decreased T cell proliferation	MP:0005384; MP:0005397; MP:0005387	cellular phenotype; hematopoietic system phenotype; immune system phenotype	160	55	ENSG00000144848, ENSG00000134107, ENSG00000168071, ENSG00000121807, ENSG00000160791, ENSG00000178562, ENSG00000010610, ENSG00000026508, ENSG00000019582, ENSG00000112149, ENSG00000179583, ENSG00000166527, ENSG00000102879, ENSG00000136279, ENSG00000107099, ENSG00000158869, ENSG00000082074, ENSG00000135077, ENSG00000180353, ENSG00000204257, ENSG00000196639, ENSG00000136634, ENSG00000077238, ENSG00000106348, ENSG00000005844, ENSG00000169896, ENSG00000160255, ENSG00000105639, ENSG00000043462, ENSG00000172175, ENSG00000198909, ENSG00000123342, ENSG00000123338, ENSG00000109320, ENSG00000100906, ENSG00000167604, ENSG00000197646, ENSG00000105851, ENSG00000122861, ENSG00000205220, ENSG00000171522, ENSG00000081237, ENSG00000128340, ENSG00000116473, ENSG00000162924, ENSG00000104856, ENSG00000104312, ENSG00000188404, ENSG00000166888, ENSG00000198829, ENSG00000028137, ENSG00000102524, ENSG00000011600, ENSG00000141968, ENSG00000115935	ATG3, BHLHE40, CCDC88B, CCR2, CCR5, CD28, CD4, CD44, CD74, CD83, CIITA, CLEC4D, CORO1A, DBNL, DOCK8, FCER1G, FYB1, HAVCR2, HCLS1, HLA-DMA, HRH1, IL10, IL4R, IMPDH1, ITGAL, ITGAM, ITGB2, JAK3, LCP2, MALT1, MAP3K3, MMP19, NCKAP1L, NFKB1, NFKBIA, NFKBID, PDCD1LG2, PIK3CG, PLAU, PSMB10, PTGER4, PTPRC, RAC2, RAP1A, REL, RELB, RIPK2, SELL, STAT6, SUCNR1, TNFRSF1B, TNFSF13B, TYROBP, VAV1, WIPF1	55/1318	0.0417299	151/10407	5.14024e-14	1.09123e-11	10.9621	9.57256e-12
Gut	Myeloid	1318	MP:0002442	Abnormal leukocyte physiology	MP:0005397; MP:0005387	hematopoietic system phenotype; immune system phenotype	46	27	ENSG00000135046, ENSG00000086062, ENSG00000121807, ENSG00000160791, ENSG00000175040, ENSG00000168329, ENSG00000180871, ENSG00000140030, ENSG00000213654, ENSG00000168918, ENSG00000005844, ENSG00000160255, ENSG00000105639, ENSG00000130592, ENSG00000254087, ENSG00000144802, ENSG00000131669, ENSG00000105851, ENSG00000137841, ENSG00000162924, ENSG00000129667, ENSG00000177105, ENSG00000118785, ENSG00000115415, ENSG00000166888, ENSG00000178726, ENSG00000142185	ANXA1, B4GALT1, CCR2, CCR5, CHST2, CX3CR1, CXCR2, GPR65, GPSM3, INPP5D, ITGAL, ITGB2, JAK3, LSP1, LYN, NFKBIZ, NINJ1, PIK3CG, PLCB2, REL, RHBDF2, RHOG, SPP1, STAT1, STAT6, THBD, TRPM2	27/1318	0.0204856	45/10407	8.03055e-14	1.63663e-11	10.7861	1.43569e-11
Gut	Myeloid	1318	MP:0008078	Increased CD8-positive, alpha-beta T cell number	MP:0005397; MP:0005387	hematopoietic system phenotype; immune system phenotype	120	46	ENSG00000160179, ENSG00000134575, ENSG00000135049, ENSG00000153094, ENSG00000069399, ENSG00000134107, ENSG00000104081, ENSG00000121807, ENSG00000120217, ENSG00000010610, ENSG00000019582, ENSG00000179583, ENSG00000182566, ENSG00000121966, ENSG00000134516, ENSG00000105246, ENSG00000155849, ENSG00000232629, ENSG00000185811, ENSG00000168918, ENSG00000005844, ENSG00000169896, ENSG00000105639, ENSG00000172578, ENSG00000089692, ENSG00000100079, ENSG00000116701, ENSG00000123338, ENSG00000124151, ENSG00000077150, ENSG00000197646, ENSG00000117215, ENSG00000166501, ENSG00000081237, ENSG00000128340, ENSG00000162924, ENSG00000145016, ENSG00000159216, ENSG00000166224, ENSG00000088827, ENSG00000176994, ENSG00000135956, ENSG00000232810, ENSG00000118503, ENSG00000146072, ENSG00000092929	ABCG1, ACP2, AGTPBP1, BCL2L11, BCL3, BHLHE40, BMF, CCR2, CD274, CD4, CD74, CIITA, CLEC4G, CXCR4, DOCK2, EBI3, ELMO1, HLA-DQB2, IKZF1, INPP5D, ITGAL, ITGAM, JAK3, KLHL6, LAG3, LGALS2, NCF2, NCKAP1L, NCOA3, NFKB2, PDCD1LG2, PLA2G2D, PRKCB, PTPRC, RAC2, REL, RUBCN, RUNX1, SGPL1, SIGLEC1, SMCR8, TMEM127, TNF, TNFAIP3, TNFRSF21, UNC13D	46/1318	0.0349014	115/10407	1.17594e-13	2.3044e-11	10.6374	2.02148e-11
Gut	Myeloid	1318	HP:0003237	Increased circulating IgG level	MP:0005397; MP:0005387	hematopoietic system phenotype; immune system phenotype	72	32	ENSG00000176597, ENSG00000153094, ENSG00000124508, ENSG00000147894, ENSG00000121807, ENSG00000172216, ENSG00000121966, ENSG00000023892, ENSG00000150337, ENSG00000072694, ENSG00000114353, ENSG00000196639, ENSG00000115267, ENSG00000185811, ENSG00000110324, ENSG00000134460, ENSG00000077238, ENSG00000160255, ENSG00000043462, ENSG00000112799, ENSG00000254087, ENSG00000116044, ENSG00000100906, ENSG00000166428, ENSG00000057657, ENSG00000152229, ENSG00000111679, ENSG00000145016, ENSG00000074660, ENSG00000115415, ENSG00000166888, ENSG00000161955	B3GNT5, BCL2L11, BTN2A2, C9orf72, CCR2, CEBPB, CXCR4, DEF6, FCGR1A, FCGR2B, GNAI2, HRH1, IFIH1, IKZF1, IL10RA, IL2RA, IL4R, ITGB2, LCP2, LY86, LYN, NFE2L2, NFKBIA, PLD4, PRDM1, PSTPIP2, PTPN6, RUBCN, SCARF1, STAT1, STAT6, TNFSF13	32/1318	0.0242792	62/10407	1.33532e-13	2.51979e-11	10.5986	2.21043e-11
Gut	Myeloid	1318	MP:0000322	Increased granulocyte number	MP:0005397; MP:0005387	hematopoietic system phenotype; immune system phenotype	85	37	ENSG00000123146, ENSG00000104763, ENSG00000153094, ENSG00000182578, ENSG00000180871, ENSG00000120129, ENSG00000182511, ENSG00000122025, ENSG00000196329, ENSG00000114353, ENSG00000137331, ENSG00000115267, ENSG00000136634, ENSG00000140968, ENSG00000160255, ENSG00000096968, ENSG00000254087, ENSG00000059728, ENSG00000077150, ENSG00000100906, ENSG00000162711, ENSG00000124588, ENSG00000205220, ENSG00000111679, ENSG00000105122, ENSG00000104856, ENSG00000159216, ENSG00000124813, ENSG00000166224, ENSG00000111252, ENSG00000213445, ENSG00000066336, ENSG00000110719, ENSG00000168769, ENSG00000118503, ENSG00000115935, ENSG00000128016	ADGRE5, ASAH1, BCL2L11, CSF1R, CXCR2, DUSP1, FES, FLT3, GIMAP5, GNAI2, IER3, IFIH1, IL10, IRF8, ITGB2, JAK2, LYN, MXD1, NFKB2, NFKBIA, NLRP3, NQO2, PSMB10, PTPN6, RASAL3, RELB, RUNX1, RUNX2, SGPL1, SH2B3, SIPA1, SPI1, TCIRG1, TET2, TNFAIP3, WIPF1, ZFP36	37/1318	0.0280728	80/10407	1.39454e-13	2.53756e-11	10.5956	2.22602e-11
Gut	Myeloid	1318	MP:0008553	Increased circulating tumor necrosis factor level	MP:0005376; MP:0005387	homeostasis/metabolism phenotype; immune system phenotype	70	32	ENSG00000026508, ENSG00000120129, ENSG00000112679, ENSG00000126262, ENSG00000122025, ENSG00000170345, ENSG00000101336, ENSG00000136634, ENSG00000110324, ENSG00000150782, ENSG00000160712, ENSG00000005844, ENSG00000100600, ENSG00000254087, ENSG00000153208, ENSG00000124151, ENSG00000116044, ENSG00000100906, ENSG00000162711, ENSG00000167207, ENSG00000205220, ENSG00000087266, ENSG00000166888, ENSG00000178726, ENSG00000232810, ENSG00000118503, ENSG00000163154, ENSG00000067182, ENSG00000028137, ENSG00000095970, ENSG00000112343, ENSG00000110057	CD44, DUSP1, DUSP22, FFAR2, FLT3, FOS, HCK, IL10, IL10RA, IL18, IL6R, ITGAL, LGMN, LYN, MERTK, NCOA3, NFE2L2, NFKBIA, NLRP3, NOD2, PSMB10, SH3BP2, STAT6, THBD, TNF, TNFAIP3, TNFAIP8L2, TNFRSF1A, TNFRSF1B, TREM2, TRIM38, UNC93B1	32/1318	0.0242792	63/10407	2.38801e-13	4.19548e-11	10.3772	3.68039e-11
Gut	Myeloid	1318	MP:0005093	Decreased B cell proliferation	MP:0005384; MP:0005397; MP:0005387	cellular phenotype; hematopoietic system phenotype; immune system phenotype	82	36	ENSG00000069399, ENSG00000113916, ENSG00000019582, ENSG00000166527, ENSG00000070190, ENSG00000112679, ENSG00000151702, ENSG00000196329, ENSG00000196639, ENSG00000185811, ENSG00000091181, ENSG00000198001, ENSG00000112799, ENSG00000154589, ENSG00000254087, ENSG00000172936, ENSG00000131196, ENSG00000109320, ENSG00000077150, ENSG00000100906, ENSG00000167604, ENSG00000173193, ENSG00000197329, ENSG00000155629, ENSG00000171608, ENSG00000166501, ENSG00000081237, ENSG00000162924, ENSG00000104856, ENSG00000187764, ENSG00000087266, ENSG00000005020, ENSG00000166888, ENSG00000136869, ENSG00000110057, ENSG00000141968	BCL3, BCL6, CD74, CLEC4D, DAPP1, DUSP22, FLI1, GIMAP5, HRH1, IKZF1, IL5RA, IRAK4, LY86, LY96, LYN, MYD88, NFATC1, NFKB1, NFKB2, NFKBIA, NFKBID, PARP14, PELI1, PIK3AP1, PIK3CD, PRKCB, PTPRC, REL, RELB, SEMA4D, SH3BP2, SKAP2, STAT6, TLR4, UNC93B1, VAV1	36/1318	0.0273141	78/10407	3.23115e-13	5.48756e-11	10.2606	4.81384e-11
Gut	Myeloid	1318	MP:0008560	Increased tumor necrosis factor secretion	MP:0005387	immune system phenotype	93	38	ENSG00000169252, ENSG00000140750, ENSG00000141480, ENSG00000166710, ENSG00000163823, ENSG00000121807, ENSG00000163606, ENSG00000120217, ENSG00000026508, ENSG00000166527, ENSG00000205846, ENSG00000120129, ENSG00000170345, ENSG00000114353, ENSG00000030582, ENSG00000100644, ENSG00000131203, ENSG00000168918, ENSG00000090376, ENSG00000104814, ENSG00000153208, ENSG00000123338, ENSG00000124151, ENSG00000077150, ENSG00000105851, ENSG00000073756, ENSG00000175354, ENSG00000103490, ENSG00000021355, ENSG00000087266, ENSG00000176994, ENSG00000081320, ENSG00000135604, ENSG00000165025, ENSG00000232810, ENSG00000163154, ENSG00000161911, ENSG00000110057	ADRB2, ARHGAP17, ARRB2, B2M, CCR1, CCR2, CD200R1, CD274, CD44, CLEC4D, CLEC6A, DUSP1, FOS, GNAI2, GRN, HIF1A, IDO1, INPP5D, IRAK3, MAP4K1, MERTK, NCKAP1L, NCOA3, NFKB2, PIK3CG, PTGS2, PTPN2, PYCARD, SERPINB1, SH3BP2, SMCR8, STK17B, STX11, SYK, TNF, TNFAIP8L2, TREML1, UNC93B1	38/1318	0.0288316	86/10407	3.93359e-13	6.46505e-11	10.1894	5.67132e-11
Gut	Myeloid	1318	HP:0005372	Abnormality of B cell physiology	MP:0005397; MP:0005387	hematopoietic system phenotype; immune system phenotype	101	38	ENSG00000153094, ENSG00000069399, ENSG00000113916, ENSG00000143119, ENSG00000137101, ENSG00000179583, ENSG00000163131, ENSG00000121966, ENSG00000083799, ENSG00000135905, ENSG00000146094, ENSG00000120690, ENSG00000196329, ENSG00000169508, ENSG00000180353, ENSG00000232629, ENSG00000104365, ENSG00000185811, ENSG00000134460, ENSG00000168918, ENSG00000115232, ENSG00000254087, ENSG00000153029, ENSG00000170873, ENSG00000059728, ENSG00000136286, ENSG00000131196, ENSG00000101096, ENSG00000109320, ENSG00000171608, ENSG00000090104, ENSG00000129667, ENSG00000074660, ENSG00000087266, ENSG00000166888, ENSG00000101109, ENSG00000163154, ENSG00000102524	BCL2L11, BCL3, BCL6, CD53, CD72, CIITA, CTSS, CXCR4, CYLD, DOCK10, DOK3, ELF1, GIMAP5, GPR183, HCLS1, HLA-DQB2, IKBKB, IKZF1, IL2RA, INPP5D, ITGA4, LYN, MR1, MTSS1, MXD1, MYO1G, NFATC1, NFATC2, NFKB1, PIK3CD, RGS1, RHBDF2, SCARF1, SH3BP2, STAT6, STK4, TNFAIP8L2, TNFSF13B	38/1318	0.0288316	87/10407	6.14462e-13	9.78339e-11	10.0095	8.58226e-11
Gut	Myeloid	1318	MP:0008596	Increased circulating interleukin-6 level	MP:0005376; MP:0005387	homeostasis/metabolism phenotype; immune system phenotype	84	35	ENSG00000141480, ENSG00000172216, ENSG00000109861, ENSG00000180871, ENSG00000120129, ENSG00000112679, ENSG00000122025, ENSG00000170345, ENSG00000136634, ENSG00000110324, ENSG00000136689, ENSG00000160712, ENSG00000168918, ENSG00000125347, ENSG00000160255, ENSG00000254087, ENSG00000123338, ENSG00000124151, ENSG00000116044, ENSG00000162711, ENSG00000205220, ENSG00000111679, ENSG00000145016, ENSG00000073060, ENSG00000087266, ENSG00000168995, ENSG00000105366, ENSG00000129450, ENSG00000178726, ENSG00000136869, ENSG00000118503, ENSG00000145779, ENSG00000163154, ENSG00000095970, ENSG00000112343	ARRB2, CEBPB, CTSC, CXCR2, DUSP1, DUSP22, FLT3, FOS, IL10, IL10RA, IL1RN, IL6R, INPP5D, IRF1, ITGB2, LYN, NCKAP1L, NCOA3, NFE2L2, NLRP3, PSMB10, PTPN6, RUBCN, SCARB1, SH3BP2, SIGLEC7, SIGLEC8, SIGLEC9, THBD, TLR4, TNFAIP3, TNFAIP8, TNFAIP8L2, TREM2, TRIM38	35/1318	0.0265554	76/10407	7.48327e-13	1.15537e-10	9.93728	1.01352e-10
Gut	Myeloid	1318	HP:0004315	Decreased circulating IgG level	MP:0005397; MP:0005387	hematopoietic system phenotype; immune system phenotype	106	40	ENSG00000149311, ENSG00000166710, ENSG00000069399, ENSG00000113916, ENSG00000158473, ENSG00000135218, ENSG00000010610, ENSG00000101017, ENSG00000066294, ENSG00000179583, ENSG00000166527, ENSG00000166523, ENSG00000163131, ENSG00000138755, ENSG00000134516, ENSG00000107099, ENSG00000158869, ENSG00000104870, ENSG00000196329, ENSG00000232629, ENSG00000164136, ENSG00000160255, ENSG00000105639, ENSG00000254087, ENSG00000172175, ENSG00000176845, ENSG00000172936, ENSG00000109320, ENSG00000167604, ENSG00000167207, ENSG00000171608, ENSG00000128340, ENSG00000162924, ENSG00000101109, ENSG00000232810, ENSG00000067182, ENSG00000102524, ENSG00000181634, ENSG00000105397, ENSG00000141968	ATM, B2M, BCL3, BCL6, CD1D, CD36, CD4, CD40, CD84, CIITA, CLEC4D, CLEC4E, CTSS, CXCL9, DOCK2, DOCK8, FCER1G, FCGRT, GIMAP5, HLA-DQB2, IL15, ITGB2, JAK3, LYN, MALT1, METRNL, MYD88, NFKB1, NFKBID, NOD2, PIK3CD, RAC2, REL, STK4, TNF, TNFRSF1A, TNFSF13B, TNFSF15, TYK2, VAV1	40/1318	0.030349	96/10407	9.83724e-13	1.47414e-10	9.83146	1.29316e-10
Gut	Myeloid	1318	MP:0008396	Abnormal osteoclast differentiation	MP:0005384; MP:0005397; MP:0005387; MP:0005390	cellular phenotype; hematopoietic system phenotype; immune system phenotype; skeleton phenotype	79	34	ENSG00000151651, ENSG00000169252, ENSG00000154122, ENSG00000147614, ENSG00000121807, ENSG00000026508, ENSG00000172216, ENSG00000182578, ENSG00000164935, ENSG00000170345, ENSG00000075426, ENSG00000033327, ENSG00000148180, ENSG00000126264, ENSG00000168918, ENSG00000140044, ENSG00000131196, ENSG00000077150, ENSG00000162711, ENSG00000170909, ENSG00000004799, ENSG00000171522, ENSG00000073756, ENSG00000132334, ENSG00000101265, ENSG00000148908, ENSG00000124813, ENSG00000087266, ENSG00000161011, ENSG00000115415, ENSG00000165025, ENSG00000136869, ENSG00000011600, ENSG00000103489	ADAM8, ADRB2, ANKH, ATP6V0D2, CCR2, CD44, CEBPB, CSF1R, DCSTAMP, FOS, FOSL2, GAB2, GSN, HCST, INPP5D, JDP2, NFATC1, NFKB2, NLRP3, OSCAR, PDK4, PTGER4, PTGS2, PTPRE, RASSF2, RGS10, RUNX2, SH3BP2, SQSTM1, STAT1, SYK, TLR4, TYROBP, XYLT1	34/1318	0.0257967	73/10407	1.06418e-12	1.54914e-10	9.80991	1.35895e-10
Gut	Myeloid	1318	HP:0012648	Decreased inflammatory response	MP:0005387	immune system phenotype	89	38	ENSG00000103222, ENSG00000012779, ENSG00000132965, ENSG00000121807, ENSG00000160791, ENSG00000221869, ENSG00000168329, ENSG00000138755, ENSG00000051523, ENSG00000158869, ENSG00000150337, ENSG00000171049, ENSG00000120436, ENSG00000148180, ENSG00000196639, ENSG00000177663, ENSG00000125538, ENSG00000160255, ENSG00000168404, ENSG00000196611, ENSG00000123342, ENSG00000100985, ENSG00000005381, ENSG00000172936, ENSG00000171608, ENSG00000105851, ENSG00000122861, ENSG00000147872, ENSG00000169403, ENSG00000095303, ENSG00000103490, ENSG00000165025, ENSG00000059377, ENSG00000137462, ENSG00000232810, ENSG00000067182, ENSG00000142185, ENSG00000128016	ABCC1, ALOX5, ALOX5AP, CCR2, CCR5, CEBPD, CX3CR1, CXCL9, CYBA, FCER1G, FCGR1A, FPR2, GPR31, GSN, HRH1, IL17RA, IL1B, ITGB2, MLKL, MMP1, MMP19, MMP9, MPO, MYD88, PIK3CD, PIK3CG, PLAU, PLIN2, PTAFR, PTGS1, PYCARD, SYK, TBXAS1, TLR2, TNF, TNFRSF1A, TRPM2, ZFP36	38/1318	0.0288316	89/10407	1.46083e-12	2.06748e-10	9.68456	1.81365e-10
Gut	Myeloid	1318	MP:0008719	Impaired neutrophil recruitment	MP:0005397; MP:0005387	hematopoietic system phenotype; immune system phenotype	45	25	ENSG00000012779, ENSG00000132965, ENSG00000086062, ENSG00000171860, ENSG00000197405, ENSG00000163823, ENSG00000026508, ENSG00000174600, ENSG00000109861, ENSG00000180871, ENSG00000154451, ENSG00000148180, ENSG00000090339, ENSG00000104365, ENSG00000177663, ENSG00000160255, ENSG00000154589, ENSG00000184588, ENSG00000105851, ENSG00000141506, ENSG00000124126, ENSG00000068831, ENSG00000188404, ENSG00000064225, ENSG00000142185	ALOX5, ALOX5AP, B4GALT1, C3AR1, C5AR1, CCR1, CD44, CMKLR1, CTSC, CXCR2, GBP5, GSN, ICAM1, IKBKB, IL17RA, ITGB2, LY96, PDE4B, PIK3CG, PIK3R5, PREX1, RASGRP2, SELL, ST3GAL6, TRPM2	25/1318	0.0189681	43/10407	1.84476e-12	2.54028e-10	9.59512	2.2284e-10
Gut	Myeloid	1318	HP:0012647	Abnormal inflammatory response	MP:0005387	immune system phenotype	73	32	ENSG00000012779, ENSG00000164111, ENSG00000179583, ENSG00000163751, ENSG00000083799, ENSG00000149091, ENSG00000126262, ENSG00000000938, ENSG00000101336, ENSG00000136634, ENSG00000160712, ENSG00000090376, ENSG00000005844, ENSG00000169896, ENSG00000254087, ENSG00000158517, ENSG00000109320, ENSG00000089041, ENSG00000136147, ENSG00000105851, ENSG00000186652, ENSG00000152229, ENSG00000175354, ENSG00000111679, ENSG00000020633, ENSG00000104205, ENSG00000118785, ENSG00000105329, ENSG00000136869, ENSG00000232810, ENSG00000118503, ENSG00000163154	ALOX5, ANXA5, CIITA, CPA3, CYLD, DGKZ, FFAR2, FGR, HCK, IL10, IL6R, IRAK3, ITGAL, ITGAM, LYN, NCF1, NFKB1, P2RX7, PHF11, PIK3CG, PRG2, PSTPIP2, PTPN2, PTPN6, RUNX3, SGK3, SPP1, TGFB1, TLR4, TNF, TNFAIP3, TNFAIP8L2	32/1318	0.0242792	67/10407	2.09637e-12	2.81079e-10	9.55117	2.46571e-10
Gut	Myeloid	1318	MP:0002411	Decreased susceptibility to bacterial infection	MP:0005387	immune system phenotype	70	31	ENSG00000123146, ENSG00000166710, ENSG00000163823, ENSG00000170458, ENSG00000133063, ENSG00000102879, ENSG00000168329, ENSG00000083799, ENSG00000150782, ENSG00000136689, ENSG00000128604, ENSG00000160255, ENSG00000100985, ENSG00000137841, ENSG00000116786, ENSG00000169403, ENSG00000111679, ENSG00000088827, ENSG00000168995, ENSG00000105366, ENSG00000129450, ENSG00000018280, ENSG00000118785, ENSG00000136869, ENSG00000187554, ENSG00000232810, ENSG00000067182, ENSG00000028137, ENSG00000175567, ENSG00000135655, ENSG00000173578	ADGRE5, B2M, CCR1, CD14, CHIT1, CORO1A, CX3CR1, CYLD, IL18, IL1RN, IRF5, ITGB2, MMP9, PLCB2, PLEKHM2, PTAFR, PTPN6, SIGLEC1, SIGLEC7, SIGLEC8, SIGLEC9, SLC11A1, SPP1, TLR4, TLR5, TNF, TNFRSF1A, TNFRSF1B, UCP2, USP15, XCR1	31/1318	0.0235205	64/10407	2.89718e-12	3.7849e-10	9.42195	3.32022e-10
Gut	Myeloid	1318	MP:0005027	Increased susceptibility to parasitic infection	MP:0005387	immune system phenotype	79	33	ENSG00000069399, ENSG00000163823, ENSG00000010610, ENSG00000026508, ENSG00000179583, ENSG00000180871, ENSG00000105246, ENSG00000158869, ENSG00000114353, ENSG00000232629, ENSG00000100292, ENSG00000137331, ENSG00000136634, ENSG00000110324, ENSG00000164136, ENSG00000150782, ENSG00000164509, ENSG00000077238, ENSG00000091181, ENSG00000139626, ENSG00000143669, ENSG00000077150, ENSG00000197646, ENSG00000122861, ENSG00000169403, ENSG00000250722, ENSG00000166888, ENSG00000232810, ENSG00000067182, ENSG00000028137, ENSG00000172236, ENSG00000105397, ENSG00000130584	BCL3, CCR1, CD4, CD44, CIITA, CXCR2, EBI3, FCER1G, GNAI2, HLA-DQB2, HMOX1, IER3, IL10, IL10RA, IL15, IL18, IL31RA, IL4R, IL5RA, ITGB7, LYST, NFKB2, PDCD1LG2, PLAU, PTAFR, SELENOP, STAT6, TNF, TNFRSF1A, TNFRSF1B, TPSAB1, TYK2, ZBTB46	33/1318	0.0250379	72/10407	4.00849e-12	5.10581e-10	9.29194	4.47896e-10
Gut	Myeloid	1318	MP:0004800	Decreased susceptibility to experimental autoimmune encephalomyelitis	MP:0005387	immune system phenotype	73	32	ENSG00000196843, ENSG00000156127, ENSG00000171860, ENSG00000163823, ENSG00000121807, ENSG00000178562, ENSG00000026508, ENSG00000019582, ENSG00000179583, ENSG00000166527, ENSG00000166523, ENSG00000107099, ENSG00000158869, ENSG00000204257, ENSG00000232629, ENSG00000125347, ENSG00000140678, ENSG00000100985, ENSG00000172936, ENSG00000131669, ENSG00000162711, ENSG00000162924, ENSG00000005020, ENSG00000162723, ENSG00000197471, ENSG00000081320, ENSG00000232810, ENSG00000067182, ENSG00000181634, ENSG00000011600, ENSG00000135655, ENSG00000128016	ARID5A, BATF, C3AR1, CCR1, CCR2, CD28, CD44, CD74, CIITA, CLEC4D, CLEC4E, DOCK8, FCER1G, HLA-DMA, HLA-DQB2, IRF1, ITGAX, MMP9, MYD88, NINJ1, NLRP3, REL, SKAP2, SLAMF9, SPN, STK17B, TNF, TNFRSF1A, TNFSF15, TYROBP, USP15, ZFP36	32/1318	0.0242792	69/10407	5.71892e-12	7.1068e-10	9.14833	6.23428e-10
Gut	Myeloid	1318	MP:0002455	Abnormal dendritic cell antigen presentation	MP:0005387	immune system phenotype	30	19	ENSG00000123685, ENSG00000158473, ENSG00000019582, ENSG00000197992, ENSG00000158869, ENSG00000150337, ENSG00000122025, ENSG00000232629, ENSG00000080824, ENSG00000115267, ENSG00000107968, ENSG00000104814, ENSG00000172936, ENSG00000197646, ENSG00000196189, ENSG00000005020, ENSG00000165025, ENSG00000231925, ENSG00000110057	BATF3, CD1D, CD74, CLEC9A, FCER1G, FCGR1A, FLT3, HLA-DQB2, HSP90AA1, IFIH1, MAP3K8, MAP4K1, MYD88, PDCD1LG2, SEMA4A, SKAP2, SYK, TAPBP, UNC93B1	19/1318	0.0144158	27/10407	6.41408e-12	7.78089e-10	9.10897	6.82561e-10
Gut	Myeloid	1318	MP:0005058	Abnormal lysosome morphology	MP:0005384	cellular phenotype	42	24	ENSG00000134575, ENSG00000132842, ENSG00000104763, ENSG00000149311, ENSG00000159363, ENSG00000196072, ENSG00000103249, ENSG00000188603, ENSG00000064601, ENSG00000179163, ENSG00000171298, ENSG00000111670, ENSG00000169919, ENSG00000049860, ENSG00000165102, ENSG00000149357, ENSG00000143669, ENSG00000104774, ENSG00000119655, ENSG00000181523, ENSG00000176994, ENSG00000166340, ENSG00000198382, ENSG00000069329	ACP2, AP3B1, ASAH1, ATM, ATP13A2, BLOC1S2, CLCN7, CLN3, CTSA, FUCA1, GAA, GNPTAB, GUSB, HEXB, HGSNAT, LAMTOR1, LYST, MAN2B1, NPC2, SGSH, SMCR8, TPP1, UVRAG, VPS35	24/1318	0.0182094	42/10407	8.62861e-12	1.02239e-09	8.99038	8.96869e-10
Gut	Myeloid	1318	MP:0008658	Decreased interleukin-1 beta secretion	MP:0005387	immune system phenotype	36	22	ENSG00000149311, ENSG00000160791, ENSG00000163606, ENSG00000158869, ENSG00000154451, ENSG00000115008, ENSG00000125538, ENSG00000179630, ENSG00000154589, ENSG00000107968, ENSG00000172936, ENSG00000124151, ENSG00000116044, ENSG00000109320, ENSG00000091106, ENSG00000162711, ENSG00000089041, ENSG00000103490, ENSG00000139370, ENSG00000115415, ENSG00000137462, ENSG00000136869	ATM, CCR5, CD200R1, FCER1G, GBP5, IL1A, IL1B, LACC1, LY96, MAP3K8, MYD88, NCOA3, NFE2L2, NFKB1, NLRC4, NLRP3, P2RX7, PYCARD, SLC15A4, STAT1, TLR2, TLR4	22/1318	0.016692	36/10407	9.94277e-12	1.12574e-09	8.94856	9.87532e-10
Gut	Myeloid	1318	HP:0011002	Osteopetrosis	MP:0005390	skeleton phenotype	36	22	ENSG00000102575, ENSG00000147614, ENSG00000103249, ENSG00000182578, ENSG00000164935, ENSG00000149781, ENSG00000170345, ENSG00000033327, ENSG00000148180, ENSG00000126264, ENSG00000140044, ENSG00000154237, ENSG00000187098, ENSG00000100985, ENSG00000131196, ENSG00000077150, ENSG00000081087, ENSG00000064932, ENSG00000086300, ENSG00000066336, ENSG00000110719, ENSG00000011600	ACP5, ATP6V0D2, CLCN7, CSF1R, DCSTAMP, FERMT3, FOS, GAB2, GSN, HCST, JDP2, LRRK1, MITF, MMP9, NFATC1, NFKB2, OSTM1, SBNO2, SNX10, SPI1, TCIRG1, TYROBP	22/1318	0.016692	36/10407	9.94277e-12	1.12574e-09	8.94856	9.87532e-10
Gut	Myeloid	1318	HP:0001974	Leukocytosis	MP:0005397; MP:0005387	hematopoietic system phenotype; immune system phenotype	206	60	ENSG00000133805, ENSG00000241553, ENSG00000104763, ENSG00000155097, ENSG00000086062, ENSG00000153094, ENSG00000147894, ENSG00000178562, ENSG00000167850, ENSG00000180871, ENSG00000188641, ENSG00000155849, ENSG00000149781, ENSG00000122025, ENSG00000148180, ENSG00000165102, ENSG00000090339, ENSG00000138413, ENSG00000168918, ENSG00000140575, ENSG00000140968, ENSG00000115232, ENSG00000005844, ENSG00000169896, ENSG00000160255, ENSG00000082781, ENSG00000096968, ENSG00000105639, ENSG00000100079, ENSG00000100600, ENSG00000254087, ENSG00000170873, ENSG00000123338, ENSG00000124151, ENSG00000109320, ENSG00000100906, ENSG00000162711, ENSG00000167207, ENSG00000171608, ENSG00000105851, ENSG00000145287, ENSG00000116786, ENSG00000152229, ENSG00000073756, ENSG00000111679, ENSG00000128340, ENSG00000163694, ENSG00000129538, ENSG00000111252, ENSG00000213445, ENSG00000144136, ENSG00000168769, ENSG00000105329, ENSG00000137801, ENSG00000232810, ENSG00000067182, ENSG00000068724, ENSG00000135655, ENSG00000132471, ENSG00000128016	AMPD3, ARPC4, ASAH1, ATP6V1C1, B4GALT1, BCL2L11, C9orf72, CD28, CD300C, CXCR2, DPYD, ELMO1, FERMT3, FLT3, GSN, HGSNAT, ICAM1, IDH1, INPP5D, IQGAP1, IRF8, ITGA4, ITGAL, ITGAM, ITGB2, ITGB5, JAK2, JAK3, LGALS2, LGMN, LYN, MTSS1, NCKAP1L, NCOA3, NFKB1, NFKBIA, NLRP3, NOD2, PIK3CD, PIK3CG, PLAC8, PLEKHM2, PSTPIP2, PTGS2, PTPN6, RAC2, RBM47, RNASE1, SH2B3, SIPA1, SLC20A1, TET2, TGFB1, THBS1, TNF, TNFRSF1A, TTC7A, USP15, WBP2, ZFP36	60/1318	0.0455235	194/10407	1.26795e-11	1.40439e-09	8.85251	1.23197e-09
Gut	Myeloid	1318	HP:0012311	Monocytosis	MP:0005397; MP:0005387	hematopoietic system phenotype; immune system phenotype	159	50	ENSG00000160179, ENSG00000104763, ENSG00000153094, ENSG00000019582, ENSG00000182566, ENSG00000160213, ENSG00000180871, ENSG00000121053, ENSG00000182511, ENSG00000151702, ENSG00000122025, ENSG00000114353, ENSG00000103657, ENSG00000049860, ENSG00000090339, ENSG00000138413, ENSG00000137496, ENSG00000077238, ENSG00000168918, ENSG00000005844, ENSG00000160255, ENSG00000096968, ENSG00000105639, ENSG00000100600, ENSG00000254087, ENSG00000100985, ENSG00000005381, ENSG00000100906, ENSG00000162711, ENSG00000105851, ENSG00000166428, ENSG00000111679, ENSG00000168214, ENSG00000145016, ENSG00000159216, ENSG00000188404, ENSG00000107290, ENSG00000166224, ENSG00000111252, ENSG00000087266, ENSG00000125089, ENSG00000110446, ENSG00000168769, ENSG00000105329, ENSG00000137801, ENSG00000158457, ENSG00000092929, ENSG00000115935, ENSG00000130584, ENSG00000128016	ABCG1, ASAH1, BCL2L11, CD74, CLEC4G, CSTB, CXCR2, EPX, FES, FLI1, FLT3, GNAI2, HERC1, HEXB, ICAM1, IDH1, IL18BP, IL4R, INPP5D, ITGAL, ITGB2, JAK2, JAK3, LGMN, LYN, MMP9, MPO, NFKBIA, NLRP3, PIK3CG, PLD4, PTPN6, RBPJ, RUBCN, RUNX1, SELL, SETX, SGPL1, SH2B3, SH3BP2, SH3TC1, SLC15A3, TET2, TGFB1, THBS1, TSPAN33, UNC13D, WIPF1, ZBTB46, ZFP36	50/1318	0.0379363	147/10407	1.40567e-11	1.5238e-09	8.81707	1.33672e-09
Gut	Myeloid	1318	MP:0008566	Increased interferon-gamma secretion	MP:0005387	immune system phenotype	106	38	ENSG00000163823, ENSG00000121807, ENSG00000160791, ENSG00000120217, ENSG00000178562, ENSG00000166527, ENSG00000205846, ENSG00000109684, ENSG00000112679, ENSG00000105246, ENSG00000099860, ENSG00000114353, ENSG00000126264, ENSG00000100644, ENSG00000131203, ENSG00000136634, ENSG00000197272, ENSG00000160255, ENSG00000019169, ENSG00000197971, ENSG00000196611, ENSG00000100985, ENSG00000167604, ENSG00000162711, ENSG00000197646, ENSG00000117215, ENSG00000175354, ENSG00000080546, ENSG00000166888, ENSG00000081320, ENSG00000101109, ENSG00000135604, ENSG00000105329, ENSG00000232810, ENSG00000163154, ENSG00000146072, ENSG00000161955, ENSG00000107738	CCR1, CCR2, CCR5, CD274, CD28, CLEC4D, CLEC6A, CLNK, DUSP22, EBI3, GADD45B, GNAI2, HCST, HIF1A, IDO1, IL10, IL27, ITGB2, MARCO, MBP, MMP1, MMP9, NFKBID, NLRP3, PDCD1LG2, PLA2G2D, PTPN2, SESN1, STAT6, STK17B, STK4, STX11, TGFB1, TNF, TNFAIP8L2, TNFRSF21, TNFSF13, VSIR	38/1318	0.0288316	95/10407	1.62283e-11	1.72257e-09	8.76382	1.51108e-09
Gut	Myeloid	1318	HP:0005404	Increased B cell count	MP:0005397; MP:0005387	hematopoietic system phenotype; immune system phenotype	119	41	ENSG00000160179, ENSG00000134575, ENSG00000149311, ENSG00000087088, ENSG00000153094, ENSG00000104081, ENSG00000121807, ENSG00000124762, ENSG00000166527, ENSG00000180871, ENSG00000083799, ENSG00000149091, ENSG00000134516, ENSG00000232629, ENSG00000185811, ENSG00000136634, ENSG00000137496, ENSG00000140968, ENSG00000105639, ENSG00000100060, ENSG00000136286, ENSG00000116701, ENSG00000124151, ENSG00000101096, ENSG00000163932, ENSG00000175354, ENSG00000081237, ENSG00000168214, ENSG00000129667, ENSG00000074660, ENSG00000187764, ENSG00000111252, ENSG00000176170, ENSG00000168769, ENSG00000120708, ENSG00000232810, ENSG00000118503, ENSG00000163154, ENSG00000028137, ENSG00000110057, ENSG00000062716	ABCG1, ACP2, ATM, BAX, BCL2L11, BMF, CCR2, CDKN1A, CLEC4D, CXCR2, CYLD, DGKZ, DOCK2, HLA-DQB2, IKZF1, IL10, IL18BP, IRF8, JAK3, MFNG, MYO1G, NCF2, NCOA3, NFATC2, PRKCD, PTPN2, PTPRC, RBPJ, RHBDF2, SCARF1, SEMA4D, SH2B3, SPHK1, TET2, TGFBI, TNF, TNFAIP3, TNFAIP8L2, TNFRSF1B, UNC93B1, VMP1	41/1318	0.0311077	108/10407	1.88136e-11	1.95623e-09	8.70858	1.71606e-09
Gut	Myeloid	1318	MP:0008495	Decreased IgG1 level	MP:0005397; MP:0005387	hematopoietic system phenotype; immune system phenotype	115	40	ENSG00000170776, ENSG00000156127, ENSG00000113916, ENSG00000171860, ENSG00000116031, ENSG00000120217, ENSG00000178562, ENSG00000135218, ENSG00000104894, ENSG00000101017, ENSG00000112149, ENSG00000136279, ENSG00000135905, ENSG00000142002, ENSG00000158869, ENSG00000151702, ENSG00000171049, ENSG00000196329, ENSG00000232629, ENSG00000077238, ENSG00000091181, ENSG00000107968, ENSG00000143384, ENSG00000172936, ENSG00000131196, ENSG00000109320, ENSG00000077150, ENSG00000100906, ENSG00000167604, ENSG00000171608, ENSG00000028277, ENSG00000073756, ENSG00000162924, ENSG00000143390, ENSG00000087266, ENSG00000166888, ENSG00000232810, ENSG00000067182, ENSG00000105397, ENSG00000141968	AKAP13, BATF, BCL6, C3AR1, CD207, CD274, CD28, CD36, CD37, CD40, CD83, DBNL, DOCK10, DPP9, FCER1G, FLI1, FPR2, GIMAP5, HLA-DQB2, IL4R, IL5RA, MAP3K8, MCL1, MYD88, NFATC1, NFKB1, NFKB2, NFKBIA, NFKBID, PIK3CD, POU2F2, PTGS2, REL, RFX5, SH3BP2, STAT6, TNF, TNFRSF1A, TYK2, VAV1	40/1318	0.030349	104/10407	2.05463e-11	2.09367e-09	8.67909	1.83663e-09
Gut	Myeloid	1318	HP:0005415	Decreased proportion of CD8-positive T cells	MP:0005397; MP:0005387	hematopoietic system phenotype; immune system phenotype	188	56	ENSG00000134575, ENSG00000042980, ENSG00000104763, ENSG00000144848, ENSG00000149311, ENSG00000166710, ENSG00000168071, ENSG00000163823, ENSG00000120217, ENSG00000026508, ENSG00000102879, ENSG00000169245, ENSG00000180871, ENSG00000083799, ENSG00000149091, ENSG00000100697, ENSG00000134516, ENSG00000107099, ENSG00000213203, ENSG00000196329, ENSG00000177885, ENSG00000126264, ENSG00000232629, ENSG00000104365, ENSG00000164136, ENSG00000168918, ENSG00000125347, ENSG00000140968, ENSG00000005844, ENSG00000160255, ENSG00000105639, ENSG00000172578, ENSG00000043462, ENSG00000198909, ENSG00000143384, ENSG00000123342, ENSG00000116701, ENSG00000123338, ENSG00000100906, ENSG00000197646, ENSG00000073921, ENSG00000105851, ENSG00000205220, ENSG00000240065, ENSG00000081237, ENSG00000128340, ENSG00000101265, ENSG00000162924, ENSG00000159216, ENSG00000166224, ENSG00000066336, ENSG00000115415, ENSG00000170581, ENSG00000101109, ENSG00000231925, ENSG00000141968	ACP2, ADAM28, ASAH1, ATG3, ATM, B2M, CCDC88B, CCR1, CD274, CD44, CORO1A, CXCL10, CXCR2, CYLD, DGKZ, DICER1, DOCK2, DOCK8, GIMAP1, GIMAP5, GRB2, HCST, HLA-DQB2, IKBKB, IL15, INPP5D, IRF1, IRF8, ITGAL, ITGB2, JAK3, KLHL6, LCP2, MAP3K3, MCL1, MMP19, NCF2, NCKAP1L, NFKBIA, PDCD1LG2, PICALM, PIK3CG, PSMB10, PSMB9, PTPRC, RAC2, RASSF2, REL, RUNX1, SGPL1, SPI1, STAT1, STAT2, STK4, TAPBP, VAV1	56/1318	0.0424886	177/10407	2.27052e-11	2.26829e-09	8.6443	1.98981e-09
Gut	Myeloid	1318	MP:0008664	Decreased interleukin-12 secretion	MP:0005387	immune system phenotype	25	17	ENSG00000069399, ENSG00000178562, ENSG00000135218, ENSG00000122025, ENSG00000099860, ENSG00000232629, ENSG00000164136, ENSG00000172936, ENSG00000144802, ENSG00000197329, ENSG00000088827, ENSG00000139370, ENSG00000118785, ENSG00000137462, ENSG00000174130, ENSG00000173334, ENSG00000142185	BCL3, CD28, CD36, FLT3, GADD45B, HLA-DQB2, IL15, MYD88, NFKBIZ, PELI1, SIGLEC1, SLC15A4, SPP1, TLR2, TLR6, TRIB1, TRPM2	17/1318	0.0128983	23/10407	2.40509e-11	2.35652e-09	8.62773	2.06721e-09
Gut	Myeloid	1318	MP:0008074	Increased CD4-positive, alpha beta T cell number	MP:0005397; MP:0005387	hematopoietic system phenotype; immune system phenotype	127	43	ENSG00000160179, ENSG00000135049, ENSG00000100628, ENSG00000153094, ENSG00000134107, ENSG00000178562, ENSG00000010610, ENSG00000179583, ENSG00000182566, ENSG00000013441, ENSG00000107099, ENSG00000213203, ENSG00000204252, ENSG00000232629, ENSG00000185811, ENSG00000136634, ENSG00000177663, ENSG00000125347, ENSG00000140968, ENSG00000005844, ENSG00000105639, ENSG00000172578, ENSG00000089692, ENSG00000100079, ENSG00000124151, ENSG00000077150, ENSG00000167207, ENSG00000197646, ENSG00000117215, ENSG00000166501, ENSG00000162924, ENSG00000159216, ENSG00000074660, ENSG00000166224, ENSG00000176994, ENSG00000115415, ENSG00000081320, ENSG00000105329, ENSG00000137801, ENSG00000135956, ENSG00000232810, ENSG00000118503, ENSG00000146072	ABCG1, AGTPBP1, ASB2, BCL2L11, BHLHE40, CD28, CD4, CIITA, CLEC4G, CLK1, DOCK8, GIMAP1, HLA-DOA, HLA-DQB2, IKZF1, IL10, IL17RA, IRF1, IRF8, ITGAL, JAK3, KLHL6, LAG3, LGALS2, NCOA3, NFKB2, NOD2, PDCD1LG2, PLA2G2D, PRKCB, REL, RUNX1, SCARF1, SGPL1, SMCR8, STAT1, STK17B, TGFB1, THBS1, TMEM127, TNF, TNFAIP3, TNFRSF21	43/1318	0.0326252	119/10407	4.05825e-11	3.90128e-09	8.40879	3.42231e-09
Gut	Myeloid	1318	MP:0004977	Increased B-1 B cell number	MP:0005397; MP:0005387	hematopoietic system phenotype; immune system phenotype	32	19	ENSG00000149311, ENSG00000069399, ENSG00000137101, ENSG00000100697, ENSG00000134516, ENSG00000155849, ENSG00000185811, ENSG00000168918, ENSG00000125347, ENSG00000172578, ENSG00000254087, ENSG00000077150, ENSG00000111679, ENSG00000081237, ENSG00000128340, ENSG00000160999, ENSG00000142512, ENSG00000161640, ENSG00000066336	ATM, BCL3, CD72, DICER1, DOCK2, ELMO1, IKZF1, INPP5D, IRF1, KLHL6, LYN, NFKB2, PTPN6, PTPRC, RAC2, SH2B2, SIGLEC10, SIGLEC11, SPI1	19/1318	0.0144158	29/10407	4.49637e-11	4.24241e-09	8.37239	3.72156e-09
Gut	Myeloid	1318	MP:0008734	Decreased susceptibility to endotoxin shock	MP:0005387	immune system phenotype	66	29	ENSG00000015475, ENSG00000160791, ENSG00000170458, ENSG00000172216, ENSG00000136960, ENSG00000115271, ENSG00000090339, ENSG00000150782, ENSG00000134070, ENSG00000198001, ENSG00000005844, ENSG00000179630, ENSG00000189067, ENSG00000154589, ENSG00000107968, ENSG00000162889, ENSG00000162711, ENSG00000167207, ENSG00000025434, ENSG00000035681, ENSG00000197329, ENSG00000073756, ENSG00000103490, ENSG00000163220, ENSG00000176170, ENSG00000115415, ENSG00000136869, ENSG00000232810, ENSG00000067182	BID, CCR5, CD14, CEBPB, ENPP2, GCA, ICAM1, IL18, IRAK2, IRAK4, ITGAL, LACC1, LITAF, LY96, MAP3K8, MAPKAPK2, NLRP3, NOD2, NR1H3, NSMAF, PELI1, PTGS2, PYCARD, S100A9, SPHK1, STAT1, TLR4, TNF, TNFRSF1A	29/1318	0.022003	63/10407	7.10619e-11	6.58292e-09	8.18158	5.77472e-09
Gut	Myeloid	1318	MP:0008496	Decreased IgG2a level	MP:0005397; MP:0005387	hematopoietic system phenotype; immune system phenotype	71	30	ENSG00000162772, ENSG00000149311, ENSG00000069399, ENSG00000113916, ENSG00000134061, ENSG00000116031, ENSG00000120217, ENSG00000178562, ENSG00000135218, ENSG00000101017, ENSG00000112149, ENSG00000169245, ENSG00000158869, ENSG00000196329, ENSG00000131196, ENSG00000077150, ENSG00000197646, ENSG00000171608, ENSG00000073756, ENSG00000162924, ENSG00000104312, ENSG00000142512, ENSG00000161640, ENSG00000005020, ENSG00000232810, ENSG00000163154, ENSG00000161955, ENSG00000181634, ENSG00000105397, ENSG00000141968	ATF3, ATM, BCL3, BCL6, CD180, CD207, CD274, CD28, CD36, CD40, CD83, CXCL10, FCER1G, GIMAP5, NFATC1, NFKB2, PDCD1LG2, PIK3CD, PTGS2, REL, RIPK2, SIGLEC10, SIGLEC11, SKAP2, TNF, TNFAIP8L2, TNFSF13, TNFSF15, TYK2, VAV1	30/1318	0.0227618	67/10407	7.89375e-11	7.1819e-09	8.14376	6.30016e-09
Gut	Myeloid	1318	MP:0003156	Abnormal leukocyte migration	MP:0005384; MP:0005397; MP:0005387	cellular phenotype; hematopoietic system phenotype; immune system phenotype	52	25	ENSG00000121807, ENSG00000026508, ENSG00000175040, ENSG00000102879, ENSG00000109861, ENSG00000121966, ENSG00000115165, ENSG00000134516, ENSG00000196405, ENSG00000213654, ENSG00000100644, ENSG00000090339, ENSG00000115232, ENSG00000005844, ENSG00000169896, ENSG00000160255, ENSG00000139626, ENSG00000116473, ENSG00000188404, ENSG00000166224, ENSG00000118785, ENSG00000166888, ENSG00000101109, ENSG00000137462, ENSG00000187554	CCR2, CD44, CHST2, CORO1A, CTSC, CXCR4, CYTIP, DOCK2, EVL, GPSM3, HIF1A, ICAM1, ITGA4, ITGAL, ITGAM, ITGB2, ITGB7, RAP1A, SELL, SGPL1, SPP1, STAT6, STK4, TLR2, TLR5	25/1318	0.0189681	50/10407	1.57375e-10	1.40671e-08	7.8518	1.234e-08
Gut	Myeloid	1318	MP:0008498	Decreased IgG3 level	MP:0005397; MP:0005387	hematopoietic system phenotype; immune system phenotype	72	29	ENSG00000149311, ENSG00000134061, ENSG00000116031, ENSG00000101017, ENSG00000112149, ENSG00000083799, ENSG00000070190, ENSG00000112679, ENSG00000158869, ENSG00000151702, ENSG00000196329, ENSG00000196639, ENSG00000185811, ENSG00000091181, ENSG00000112799, ENSG00000172936, ENSG00000131196, ENSG00000109320, ENSG00000077150, ENSG00000167604, ENSG00000155629, ENSG00000171608, ENSG00000166501, ENSG00000073756, ENSG00000162924, ENSG00000087266, ENSG00000166888, ENSG00000232810, ENSG00000141968	ATM, CD180, CD207, CD40, CD83, CYLD, DAPP1, DUSP22, FCER1G, FLI1, GIMAP5, HRH1, IKZF1, IL5RA, LY86, MYD88, NFATC1, NFKB1, NFKB2, NFKBID, PIK3AP1, PIK3CD, PRKCB, PTGS2, REL, SH3BP2, STAT6, TNF, VAV1	29/1318	0.022003	65/10407	1.81805e-10	1.59706e-08	7.79668	1.40099e-08
Gut	Myeloid	1318	MP:0008126	Increased dendritic cell number	MP:0005397; MP:0005387	hematopoietic system phenotype; immune system phenotype	35	20	ENSG00000160179, ENSG00000121807, ENSG00000168329, ENSG00000122025, ENSG00000115267, ENSG00000150782, ENSG00000168918, ENSG00000160255, ENSG00000254087, ENSG00000172936, ENSG00000117215, ENSG00000111679, ENSG00000081237, ENSG00000020633, ENSG00000107290, ENSG00000101109, ENSG00000232810, ENSG00000011600, ENSG00000166272, ENSG00000130584	ABCG1, CCR2, CX3CR1, FLT3, IFIH1, IL18, INPP5D, ITGB2, LYN, MYD88, PLA2G2D, PTPN6, PTPRC, RUNX3, SETX, STK4, TNF, TYROBP, WBP1L, ZBTB46	20/1318	0.0151745	34/10407	2.35097e-10	2.0302e-08	7.69246	1.78095e-08
Gut	Myeloid	1318	MP:0009788	Increased susceptibility to bacterial infection induced morbidity/mortality	MP:0005387; MP:0010768	immune system phenotype; mortality/aging	71	29	ENSG00000158473, ENSG00000120217, ENSG00000135218, ENSG00000166527, ENSG00000168329, ENSG00000085265, ENSG00000171051, ENSG00000105697, ENSG00000196639, ENSG00000125538, ENSG00000105639, ENSG00000162889, ENSG00000038945, ENSG00000124151, ENSG00000109320, ENSG00000100906, ENSG00000167207, ENSG00000008438, ENSG00000205220, ENSG00000129667, ENSG00000021355, ENSG00000198246, ENSG00000115415, ENSG00000137462, ENSG00000232810, ENSG00000067182, ENSG00000112343, ENSG00000142185, ENSG00000187688	CD1D, CD274, CD36, CLEC4D, CX3CR1, FCN1, FPR1, HAMP, HRH1, IL1B, JAK3, MAPKAPK2, MSR1, NCOA3, NFKB1, NFKBIA, NOD2, PGLYRP1, PSMB10, RHBDF2, SERPINB1, SLC29A3, STAT1, TLR2, TNF, TNFRSF1A, TRIM38, TRPM2, TRPV2	29/1318	0.022003	66/10407	2.85483e-10	2.42423e-08	7.61543	2.1266e-08
Gut	Myeloid	1318	MP:0001828	Abnormal T cell activation	MP:0005397; MP:0005387	hematopoietic system phenotype; immune system phenotype	85	32	ENSG00000134107, ENSG00000110395, ENSG00000158473, ENSG00000102879, ENSG00000051523, ENSG00000136279, ENSG00000149091, ENSG00000112679, ENSG00000105246, ENSG00000115267, ENSG00000104365, ENSG00000134460, ENSG00000090376, ENSG00000005844, ENSG00000169896, ENSG00000160255, ENSG00000105639, ENSG00000162511, ENSG00000043462, ENSG00000254087, ENSG00000169967, ENSG00000123342, ENSG00000100906, ENSG00000105851, ENSG00000205220, ENSG00000171522, ENSG00000081237, ENSG00000115415, ENSG00000198829, ENSG00000105329, ENSG00000141968, ENSG00000107738	BHLHE40, CBL, CD1D, CORO1A, CYBA, DBNL, DGKZ, DUSP22, EBI3, IFIH1, IKBKB, IL2RA, IRAK3, ITGAL, ITGAM, ITGB2, JAK3, LAPTM5, LCP2, LYN, MAP3K2, MMP19, NFKBIA, PIK3CG, PSMB10, PTGER4, PTPRC, STAT1, SUCNR1, TGFB1, VAV1, VSIR	32/1318	0.0242792	79/10407	4.43568e-10	3.70488e-08	7.43123	3.25002e-08
Gut	Myeloid	1318	HP:0002846	Abnormal B cell morphology	MP:0005397; MP:0005387	hematopoietic system phenotype; immune system phenotype	130	41	ENSG00000176597, ENSG00000153094, ENSG00000069399, ENSG00000104081, ENSG00000135218, ENSG00000137101, ENSG00000019582, ENSG00000112149, ENSG00000121966, ENSG00000083799, ENSG00000134516, ENSG00000107099, ENSG00000120690, ENSG00000155849, ENSG00000139083, ENSG00000151702, ENSG00000122025, ENSG00000100644, ENSG00000185811, ENSG00000091181, ENSG00000168918, ENSG00000115232, ENSG00000105639, ENSG00000172578, ENSG00000254087, ENSG00000172175, ENSG00000170873, ENSG00000124151, ENSG00000077150, ENSG00000100906, ENSG00000073921, ENSG00000155629, ENSG00000171608, ENSG00000081237, ENSG00000149177, ENSG00000168214, ENSG00000159216, ENSG00000160999, ENSG00000066336, ENSG00000165025, ENSG00000102524	B3GNT5, BCL2L11, BCL3, BMF, CD36, CD72, CD74, CD83, CXCR4, CYLD, DOCK2, DOCK8, ELF1, ELMO1, ETV6, FLI1, FLT3, HIF1A, IKZF1, IL5RA, INPP5D, ITGA4, JAK3, KLHL6, LYN, MALT1, MTSS1, NCOA3, NFKB2, NFKBIA, PICALM, PIK3AP1, PIK3CD, PTPRC, PTPRJ, RBPJ, RUNX1, SH2B2, SPI1, SYK, TNFSF13B	41/1318	0.0311077	118/10407	4.64379e-10	3.81615e-08	7.41837	3.34763e-08
Gut	Myeloid	1318	MP:0001800	Abnormal humoral immune response	MP:0005387	immune system phenotype	110	36	ENSG00000136250, ENSG00000069399, ENSG00000113916, ENSG00000197405, ENSG00000134061, ENSG00000104894, ENSG00000004468, ENSG00000101017, ENSG00000112149, ENSG00000172216, ENSG00000197992, ENSG00000163131, ENSG00000083799, ENSG00000070190, ENSG00000134516, ENSG00000107099, ENSG00000151702, ENSG00000180353, ENSG00000232629, ENSG00000140968, ENSG00000005844, ENSG00000104814, ENSG00000109320, ENSG00000100906, ENSG00000171608, ENSG00000166501, ENSG00000111679, ENSG00000081237, ENSG00000168214, ENSG00000162924, ENSG00000104856, ENSG00000166888, ENSG00000101109, ENSG00000232810, ENSG00000102524, ENSG00000141968	AOAH, BCL3, BCL6, C5AR1, CD180, CD37, CD38, CD40, CD83, CEBPB, CLEC9A, CTSS, CYLD, DAPP1, DOCK2, DOCK8, FLI1, HCLS1, HLA-DQB2, IRF8, ITGAL, MAP4K1, NFKB1, NFKBIA, PIK3CD, PRKCB, PTPN6, PTPRC, RBPJ, REL, RELB, STAT6, STK4, TNF, TNFSF13B, VAV1	36/1318	0.0273141	96/10407	4.77522e-10	3.86187e-08	7.4132	3.38773e-08
Gut	Myeloid	1318	HP:0010702	Increased circulating antibody level	MP:0005397; MP:0005387	hematopoietic system phenotype; immune system phenotype	42	22	ENSG00000153094, ENSG00000104081, ENSG00000121966, ENSG00000023892, ENSG00000072694, ENSG00000114353, ENSG00000049860, ENSG00000115267, ENSG00000168918, ENSG00000140968, ENSG00000160255, ENSG00000254087, ENSG00000131196, ENSG00000101096, ENSG00000109320, ENSG00000144802, ENSG00000057657, ENSG00000111679, ENSG00000090104, ENSG00000177105, ENSG00000080546, ENSG00000110719	BCL2L11, BMF, CXCR4, DEF6, FCGR2B, GNAI2, HEXB, IFIH1, INPP5D, IRF8, ITGB2, LYN, NFATC1, NFATC2, NFKB1, NFKBIZ, PRDM1, PTPN6, RGS1, RHOG, SESN1, TCIRG1	22/1318	0.016692	42/10407	6.29208e-10	4.96834e-08	7.30379	4.35836e-08
Gut	Myeloid	1318	HP:0004313	Decreased circulating antibody level	MP:0005397; MP:0005387	hematopoietic system phenotype; immune system phenotype	55	24	ENSG00000178562, ENSG00000135218, ENSG00000010610, ENSG00000101017, ENSG00000138755, ENSG00000136279, ENSG00000112679, ENSG00000171049, ENSG00000164136, ENSG00000091181, ENSG00000172175, ENSG00000131196, ENSG00000109320, ENSG00000077150, ENSG00000155629, ENSG00000171608, ENSG00000105851, ENSG00000028277, ENSG00000205220, ENSG00000087266, ENSG00000174125, ENSG00000137462, ENSG00000232810, ENSG00000102524	CD28, CD36, CD4, CD40, CXCL9, DBNL, DUSP22, FPR2, IL15, IL5RA, MALT1, NFATC1, NFKB1, NFKB2, PIK3AP1, PIK3CD, PIK3CG, POU2F2, PSMB10, SH3BP2, TLR1, TLR2, TNF, TNFSF13B	24/1318	0.0182094	49/10407	6.33841e-10	4.96834e-08	7.30379	4.35836e-08
Gut	Myeloid	1318	HP:0001978	Extramedullary hematopoiesis	MP:0005397	hematopoietic system phenotype	117	39	ENSG00000106546, ENSG00000086062, ENSG00000129993, ENSG00000110395, ENSG00000172216, ENSG00000092067, ENSG00000166527, ENSG00000180871, ENSG00000177706, ENSG00000122025, ENSG00000196329, ENSG00000139436, ENSG00000100292, ENSG00000185811, ENSG00000096968, ENSG00000100600, ENSG00000254087, ENSG00000123338, ENSG00000196498, ENSG00000109320, ENSG00000077150, ENSG00000100906, ENSG00000152229, ENSG00000081237, ENSG00000162924, ENSG00000104856, ENSG00000124813, ENSG00000188404, ENSG00000111252, ENSG00000213445, ENSG00000110911, ENSG00000198246, ENSG00000184557, ENSG00000066336, ENSG00000110719, ENSG00000168769, ENSG00000158457, ENSG00000068724, ENSG00000128016	AHR, B4GALT1, CBFA2T3, CBL, CEBPB, CEBPE, CLEC4D, CXCR2, FAM20C, FLT3, GIMAP5, GIT2, HMOX1, IKZF1, JAK2, LGMN, LYN, NCKAP1L, NCOR2, NFKB1, NFKB2, NFKBIA, PSTPIP2, PTPRC, REL, RELB, RUNX2, SELL, SH2B3, SIPA1, SLC11A2, SLC29A3, SOCS3, SPI1, TCIRG1, TET2, TSPAN33, TTC7A, ZFP36	39/1318	0.0295903	111/10407	8.49482e-10	6.51585e-08	7.18603	5.71588e-08
Gut	Myeloid	1318	MP:0005466	Abnormal T-helper 2 physiology	MP:0005397; MP:0005387	hematopoietic system phenotype; immune system phenotype	50	23	ENSG00000162772, ENSG00000113916, ENSG00000124508, ENSG00000171860, ENSG00000178562, ENSG00000010610, ENSG00000026508, ENSG00000172216, ENSG00000180871, ENSG00000099860, ENSG00000159128, ENSG00000115602, ENSG00000077238, ENSG00000130522, ENSG00000131196, ENSG00000101096, ENSG00000105851, ENSG00000177105, ENSG00000155307, ENSG00000115415, ENSG00000166888, ENSG00000136869, ENSG00000146072	ATF3, BCL6, BTN2A2, C3AR1, CD28, CD4, CD44, CEBPB, CXCR2, GADD45B, IFNGR2, IL1RL1, IL4R, JUND, NFATC1, NFATC2, PIK3CG, RHOG, SAMSN1, STAT1, STAT6, TLR4, TNFRSF21	23/1318	0.0174507	46/10407	8.56844e-10	6.51585e-08	7.18603	5.71588e-08
Gut	Myeloid	1318	MP:0003799	Impaired macrophage chemotaxis	MP:0005384; MP:0005397; MP:0005387	cellular phenotype; hematopoietic system phenotype; immune system phenotype	37	20	ENSG00000086062, ENSG00000121807, ENSG00000160791, ENSG00000124762, ENSG00000174600, ENSG00000168329, ENSG00000171049, ENSG00000077238, ENSG00000115232, ENSG00000189067, ENSG00000153898, ENSG00000099331, ENSG00000131669, ENSG00000105851, ENSG00000122861, ENSG00000120899, ENSG00000162924, ENSG00000196154, ENSG00000118785, ENSG00000187688	B4GALT1, CCR2, CCR5, CDKN1A, CMKLR1, CX3CR1, FPR2, IL4R, ITGA4, LITAF, MCOLN2, MYO9B, NINJ1, PIK3CG, PLAU, PTK2B, REL, S100A4, SPP1, TRPV2	20/1318	0.0151745	36/10407	9.58861e-10	7.18441e-08	7.14361	6.30236e-08
Gut	Myeloid	1318	MP:0005425	Increased macrophage cell number	MP:0005397; MP:0005387	hematopoietic system phenotype; immune system phenotype	80	31	ENSG00000104763, ENSG00000149311, ENSG00000069399, ENSG00000134516, ENSG00000146094, ENSG00000105246, ENSG00000115267, ENSG00000185811, ENSG00000150782, ENSG00000137496, ENSG00000168918, ENSG00000140968, ENSG00000105639, ENSG00000189067, ENSG00000130592, ENSG00000254087, ENSG00000100985, ENSG00000116044, ENSG00000100906, ENSG00000141458, ENSG00000103066, ENSG00000166428, ENSG00000175354, ENSG00000111679, ENSG00000168214, ENSG00000104856, ENSG00000159216, ENSG00000198246, ENSG00000118785, ENSG00000101109, ENSG00000118503	ASAH1, ATM, BCL3, DOCK2, DOK3, EBI3, IFIH1, IKZF1, IL18, IL18BP, INPP5D, IRF8, JAK3, LITAF, LSP1, LYN, MMP9, NFE2L2, NFKBIA, NPC1, PLA2G15, PLD4, PTPN2, PTPN6, RBPJ, RELB, RUNX1, SLC29A3, SPP1, STK4, TNFAIP3	31/1318	0.0235205	77/10407	9.94919e-10	7.34654e-08	7.13392	6.44459e-08
Gut	Myeloid	1318	HP:0100827	Lymphocytosis	MP:0005397; MP:0005387	hematopoietic system phenotype; immune system phenotype	139	43	ENSG00000155097, ENSG00000086062, ENSG00000101017, ENSG00000182566, ENSG00000138755, ENSG00000100697, ENSG00000188641, ENSG00000114353, ENSG00000165102, ENSG00000090339, ENSG00000138413, ENSG00000134460, ENSG00000140575, ENSG00000140968, ENSG00000160255, ENSG00000096968, ENSG00000100079, ENSG00000100600, ENSG00000143669, ENSG00000125505, ENSG00000100060, ENSG00000100985, ENSG00000124151, ENSG00000101096, ENSG00000077150, ENSG00000162711, ENSG00000174944, ENSG00000171608, ENSG00000122861, ENSG00000129538, ENSG00000145016, ENSG00000074660, ENSG00000181523, ENSG00000111252, ENSG00000066336, ENSG00000118785, ENSG00000115415, ENSG00000100647, ENSG00000159082, ENSG00000137801, ENSG00000232810, ENSG00000118503, ENSG00000067182	ATP6V1C1, B4GALT1, CD40, CLEC4G, CXCL9, DICER1, DPYD, GNAI2, HGSNAT, ICAM1, IDH1, IL2RA, IQGAP1, IRF8, ITGB2, JAK2, LGALS2, LGMN, LYST, MBOAT7, MFNG, MMP9, NCOA3, NFATC2, NFKB2, NLRP3, P2RY14, PIK3CD, PLAU, RNASE1, RUBCN, SCARF1, SGSH, SH2B3, SPI1, SPP1, STAT1, SUSD6, SYNJ1, THBS1, TNF, TNFAIP3, TNFRSF1A	43/1318	0.0326252	130/10407	1.02911e-09	7.49042e-08	7.12549	6.5708e-08
Gut	Myeloid	1318	HP:0011115	Abnormality of chemokine secretion	MP:0005387	immune system phenotype	50	23	ENSG00000160179, ENSG00000104763, ENSG00000187796, ENSG00000163823, ENSG00000121807, ENSG00000120217, ENSG00000026508, ENSG00000166527, ENSG00000166523, ENSG00000205846, ENSG00000120129, ENSG00000158869, ENSG00000030582, ENSG00000188676, ENSG00000198001, ENSG00000153898, ENSG00000172936, ENSG00000008438, ENSG00000081237, ENSG00000021355, ENSG00000232810, ENSG00000118503, ENSG00000067182	ABCG1, ASAH1, CARD9, CCR1, CCR2, CD274, CD44, CLEC4D, CLEC4E, CLEC6A, DUSP1, FCER1G, GRN, IDO2, IRAK4, MCOLN2, MYD88, PGLYRP1, PTPRC, SERPINB1, TNF, TNFAIP3, TNFRSF1A	23/1318	0.0174507	47/10407	1.47824e-09	1.0608e-07	6.97437	9.3056e-08
Gut	Myeloid	1318	MP:0005463	Abnormal CD4-positive, alpha-beta T cell physiology	MP:0005397; MP:0005387	hematopoietic system phenotype; immune system phenotype	76	29	ENSG00000134107, ENSG00000182389, ENSG00000178562, ENSG00000010610, ENSG00000026508, ENSG00000112149, ENSG00000066294, ENSG00000179583, ENSG00000100697, ENSG00000158869, ENSG00000099860, ENSG00000213203, ENSG00000204257, ENSG00000232629, ENSG00000137331, ENSG00000160712, ENSG00000168918, ENSG00000005844, ENSG00000172936, ENSG00000101096, ENSG00000109320, ENSG00000057657, ENSG00000162924, ENSG00000177105, ENSG00000196189, ENSG00000101109, ENSG00000232810, ENSG00000163154, ENSG00000141968	BHLHE40, CACNB4, CD28, CD4, CD44, CD83, CD84, CIITA, DICER1, FCER1G, GADD45B, GIMAP1, HLA-DMA, HLA-DQB2, IER3, IL6R, INPP5D, ITGAL, MYD88, NFATC2, NFKB1, PRDM1, REL, RHOG, SEMA4A, STK4, TNF, TNFAIP8L2, VAV1	29/1318	0.022003	70/10407	1.55247e-09	1.09859e-07	6.95917	9.6371e-08
Gut	Myeloid	1318	MP:0008688	Decreased interleukin-2 secretion	MP:0005387	immune system phenotype	55	24	ENSG00000134107, ENSG00000182389, ENSG00000121807, ENSG00000158473, ENSG00000178562, ENSG00000019582, ENSG00000102879, ENSG00000136279, ENSG00000158869, ENSG00000171049, ENSG00000082074, ENSG00000099860, ENSG00000196639, ENSG00000125538, ENSG00000043462, ENSG00000172175, ENSG00000198909, ENSG00000131196, ENSG00000109320, ENSG00000167604, ENSG00000105851, ENSG00000116473, ENSG00000028137, ENSG00000141968	BHLHE40, CACNB4, CCR2, CD1D, CD28, CD74, CORO1A, DBNL, FCER1G, FPR2, FYB1, GADD45B, HRH1, IL1B, LCP2, MALT1, MAP3K3, NFATC1, NFKB1, NFKBID, PIK3CG, RAP1A, TNFRSF1B, VAV1	24/1318	0.0182094	51/10407	1.78637e-09	1.24679e-07	6.90421	1.09372e-07
Gut	Myeloid	1318	MP:0008076	Abnormal CD4-positive T cell differentiation	MP:0005397; MP:0005387	hematopoietic system phenotype; immune system phenotype	38	20	ENSG00000149311, ENSG00000156127, ENSG00000134107, ENSG00000158473, ENSG00000112149, ENSG00000179583, ENSG00000205846, ENSG00000103653, ENSG00000134516, ENSG00000107099, ENSG00000197272, ENSG00000105639, ENSG00000123338, ENSG00000077150, ENSG00000081237, ENSG00000162924, ENSG00000115415, ENSG00000166888, ENSG00000101109, ENSG00000141968	ATM, BATF, BHLHE40, CD1D, CD83, CIITA, CLEC6A, CSK, DOCK2, DOCK8, IL27, JAK3, NCKAP1L, NFKB2, PTPRC, REL, STAT1, STAT6, STK4, VAV1	20/1318	0.0151745	37/10407	1.83953e-09	1.24966e-07	6.90321	1.09623e-07
Gut	Myeloid	1318	MP:0020154	Impaired humoral immune response	MP:0005387	immune system phenotype	37	20	ENSG00000149311, ENSG00000010610, ENSG00000101017, ENSG00000179583, ENSG00000163131, ENSG00000107099, ENSG00000155849, ENSG00000160255, ENSG00000105639, ENSG00000254087, ENSG00000172175, ENSG00000109320, ENSG00000155629, ENSG00000166501, ENSG00000128340, ENSG00000162924, ENSG00000101109, ENSG00000067182, ENSG00000102524, ENSG00000141968	ATM, CD4, CD40, CIITA, CTSS, DOCK8, ELMO1, ITGB2, JAK3, LYN, MALT1, NFKB1, PIK3AP1, PRKCB, RAC2, REL, STK4, TNFRSF1A, TNFSF13B, VAV1	20/1318	0.0151745	37/10407	1.83953e-09	1.24966e-07	6.90321	1.09623e-07
Gut	Myeloid	1318	MP:0020916	Increased susceptibility to Herpesvirales infection	MP:0005387	immune system phenotype	44	21	ENSG00000132842, ENSG00000164430, ENSG00000169245, ENSG00000180871, ENSG00000100697, ENSG00000122025, ENSG00000110756, ENSG00000125347, ENSG00000185507, ENSG00000105639, ENSG00000143669, ENSG00000172936, ENSG00000171608, ENSG00000081237, ENSG00000103490, ENSG00000115415, ENSG00000106785, ENSG00000105397, ENSG00000011600, ENSG00000092929, ENSG00000110057	AP3B1, CGAS, CXCL10, CXCR2, DICER1, FLT3, HPS5, IRF1, IRF7, JAK3, LYST, MYD88, PIK3CD, PTPRC, PYCARD, STAT1, TRIM14, TYK2, TYROBP, UNC13D, UNC93B1	21/1318	0.0159332	41/10407	2.65095e-09	1.77719e-07	6.75027	1.559e-07
Gut	Myeloid	1318	MP:0008554	Decreased circulating tumor necrosis factor level	MP:0005376; MP:0005387	homeostasis/metabolism phenotype; immune system phenotype	47	22	ENSG00000196843, ENSG00000170458, ENSG00000026508, ENSG00000136960, ENSG00000126262, ENSG00000104365, ENSG00000160712, ENSG00000134070, ENSG00000198001, ENSG00000128604, ENSG00000179630, ENSG00000162889, ENSG00000172936, ENSG00000197329, ENSG00000129667, ENSG00000163220, ENSG00000198964, ENSG00000088827, ENSG00000213523, ENSG00000178726, ENSG00000137462, ENSG00000232810	ARID5A, CD14, CD44, ENPP2, FFAR2, IKBKB, IL6R, IRAK2, IRAK4, IRF5, LACC1, MAPKAPK2, MYD88, PELI1, RHBDF2, S100A9, SGMS1, SIGLEC1, SRA1, THBD, TLR2, TNF	22/1318	0.016692	45/10407	3.44877e-09	2.28201e-07	6.64168	2.00184e-07
Gut	Myeloid	1318	MP:0004978	Decreased B-1 B cell number	MP:0005397; MP:0005387	hematopoietic system phenotype; immune system phenotype	53	23	ENSG00000083799, ENSG00000107099, ENSG00000213203, ENSG00000196329, ENSG00000091181, ENSG00000105639, ENSG00000254087, ENSG00000109320, ENSG00000167604, ENSG00000155629, ENSG00000171608, ENSG00000166428, ENSG00000028277, ENSG00000166501, ENSG00000175354, ENSG00000111679, ENSG00000128340, ENSG00000162924, ENSG00000087266, ENSG00000115415, ENSG00000101109, ENSG00000141968, ENSG00000166272	CYLD, DOCK8, GIMAP1, GIMAP5, IL5RA, JAK3, LYN, NFKB1, NFKBID, PIK3AP1, PIK3CD, PLD4, POU2F2, PRKCB, PTPN2, PTPN6, RAC2, REL, SH3BP2, STAT1, STK4, VAV1, WBP1L	23/1318	0.0174507	49/10407	4.15168e-09	2.7119e-07	6.56673	2.37895e-07
Gut	Myeloid	1318	HP:0005403	T lymphocytopenia	MP:0005397; MP:0005387	hematopoietic system phenotype; immune system phenotype	197	52	ENSG00000134575, ENSG00000111348, ENSG00000104763, ENSG00000149311, ENSG00000172724, ENSG00000178562, ENSG00000010610, ENSG00000102879, ENSG00000180871, ENSG00000121966, ENSG00000100697, ENSG00000135905, ENSG00000134516, ENSG00000107099, ENSG00000122025, ENSG00000213203, ENSG00000196329, ENSG00000135077, ENSG00000196639, ENSG00000104365, ENSG00000185811, ENSG00000140968, ENSG00000115232, ENSG00000105639, ENSG00000043462, ENSG00000254087, ENSG00000143384, ENSG00000153208, ENSG00000105835, ENSG00000116701, ENSG00000116044, ENSG00000188677, ENSG00000205220, ENSG00000175354, ENSG00000081237, ENSG00000128340, ENSG00000101265, ENSG00000104856, ENSG00000129667, ENSG00000159216, ENSG00000187764, ENSG00000166224, ENSG00000198053, ENSG00000066336, ENSG00000101109, ENSG00000231925, ENSG00000110719, ENSG00000232810, ENSG00000028137, ENSG00000181634, ENSG00000141968, ENSG00000108175	ACP2, ARHGDIB, ASAH1, ATM, CCL19, CD28, CD4, CORO1A, CXCR2, CXCR4, DICER1, DOCK10, DOCK2, DOCK8, FLT3, GIMAP1, GIMAP5, HAVCR2, HRH1, IKBKB, IKZF1, IRF8, ITGA4, JAK3, LCP2, LYN, MCL1, MERTK, NAMPT, NCF2, NFE2L2, PARVB, PSMB10, PTPN2, PTPRC, RAC2, RASSF2, RELB, RHBDF2, RUNX1, SEMA4D, SGPL1, SIRPA, SPI1, STK4, TAPBP, TCIRG1, TNF, TNFRSF1B, TNFSF15, VAV1, ZMIZ1	52/1318	0.0394537	180/10407	4.35236e-09	2.807e-07	6.55176	2.46238e-07
Gut	Myeloid	1318	HP:0012649	Increased inflammatory response	MP:0005387	immune system phenotype	103	35	ENSG00000106546, ENSG00000135046, ENSG00000153094, ENSG00000113916, ENSG00000134830, ENSG00000092067, ENSG00000051523, ENSG00000112679, ENSG00000072694, ENSG00000000938, ENSG00000114353, ENSG00000100292, ENSG00000163106, ENSG00000115267, ENSG00000160255, ENSG00000175538, ENSG00000254087, ENSG00000019169, ENSG00000170873, ENSG00000162711, ENSG00000025434, ENSG00000122861, ENSG00000011422, ENSG00000205220, ENSG00000175354, ENSG00000111679, ENSG00000104856, ENSG00000188404, ENSG00000087266, ENSG00000184557, ENSG00000105329, ENSG00000163513, ENSG00000118503, ENSG00000028137, ENSG00000107738	AHR, ANXA1, BCL2L11, BCL6, C5AR2, CEBPE, CYBA, DUSP22, FCGR2B, FGR, GNAI2, HMOX1, HPGDS, IFIH1, ITGB2, KCNE3, LYN, MARCO, MTSS1, NLRP3, NR1H3, PLAU, PLAUR, PSMB10, PTPN2, PTPN6, RELB, SELL, SH3BP2, SOCS3, TGFB1, TGFBR2, TNFAIP3, TNFRSF1B, VSIR	35/1318	0.0265554	99/10407	5.15712e-09	3.28444e-07	6.48354	2.8812e-07
Gut	Myeloid	1318	MP:0000693	Spleen hyperplasia	MP:0005378; MP:0005397; MP:0005387	growth/size/body region phenotype; hematopoietic system phenotype; immune system phenotype	80	29	ENSG00000153094, ENSG00000113916, ENSG00000134107, ENSG00000104081, ENSG00000104765, ENSG00000110395, ENSG00000124762, ENSG00000151702, ENSG00000099860, ENSG00000100292, ENSG00000185811, ENSG00000136634, ENSG00000168918, ENSG00000140968, ENSG00000005844, ENSG00000254087, ENSG00000123338, ENSG00000166428, ENSG00000073756, ENSG00000175354, ENSG00000081237, ENSG00000104856, ENSG00000188404, ENSG00000111252, ENSG00000213445, ENSG00000144136, ENSG00000066336, ENSG00000163154, ENSG00000128016	BCL2L11, BCL6, BHLHE40, BMF, BNIP3L, CBL, CDKN1A, FLI1, GADD45B, HMOX1, IKZF1, IL10, INPP5D, IRF8, ITGAL, LYN, NCKAP1L, PLD4, PTGS2, PTPN2, PTPRC, RELB, SELL, SH2B3, SIPA1, SLC20A1, SPI1, TNFAIP8L2, ZFP36	29/1318	0.022003	74/10407	7.20291e-09	4.53072e-07	6.34383	3.97447e-07
Gut	Myeloid	1318	HP:0100494	Abnormal mast cell morphology	MP:0005397; MP:0005387	hematopoietic system phenotype; immune system phenotype	47	21	ENSG00000103222, ENSG00000183625, ENSG00000182022, ENSG00000109684, ENSG00000092009, ENSG00000163751, ENSG00000158050, ENSG00000158869, ENSG00000072694, ENSG00000033327, ENSG00000140287, ENSG00000187098, ENSG00000149534, ENSG00000166507, ENSG00000101096, ENSG00000089041, ENSG00000149269, ENSG00000122862, ENSG00000126561, ENSG00000166888, ENSG00000118640	ABCC1, CCR3, CHST15, CLNK, CMA1, CPA3, DUSP2, FCER1G, FCGR2B, GAB2, HDC, MITF, MS4A2, NDST2, NFATC2, P2RX7, PAK1, SRGN, STAT5A, STAT6, VAMP8	21/1318	0.0159332	43/10407	8.04942e-09	5.00144e-07	6.3009	4.3874e-07
Gut	Myeloid	1318	MP:0004952	Increased spleen weight	MP:0005378; MP:0005397; MP:0005387	growth/size/body region phenotype; hematopoietic system phenotype; immune system phenotype	162	46	ENSG00000106546, ENSG00000104763, ENSG00000153094, ENSG00000069399, ENSG00000137101, ENSG00000124762, ENSG00000102879, ENSG00000182578, ENSG00000100448, ENSG00000180871, ENSG00000136279, ENSG00000139318, ENSG00000072694, ENSG00000169704, ENSG00000126264, ENSG00000165102, ENSG00000156515, ENSG00000168918, ENSG00000140968, ENSG00000096968, ENSG00000100600, ENSG00000107798, ENSG00000154237, ENSG00000254087, ENSG00000204420, ENSG00000116044, ENSG00000077150, ENSG00000010322, ENSG00000174944, ENSG00000103066, ENSG00000196850, ENSG00000104856, ENSG00000159216, ENSG00000196218, ENSG00000188404, ENSG00000110911, ENSG00000144136, ENSG00000155465, ENSG00000066336, ENSG00000166211, ENSG00000168769, ENSG00000136869, ENSG00000171729, ENSG00000232810, ENSG00000068724, ENSG00000110057	AHR, ASAH1, BCL2L11, BCL3, CD72, CDKN1A, CORO1A, CSF1R, CTSG, CXCR2, DBNL, DUSP6, FCGR2B, GP9, HCST, HGSNAT, HK1, INPP5D, IRF8, JAK2, LGMN, LIPA, LRRK1, LYN, MPIG6B, NFE2L2, NFKB2, NISCH, P2RY14, PLA2G15, PPTC7, RELB, RUNX1, RYR1, SELL, SLC11A2, SLC20A1, SLC7A7, SPI1, SPIC, TET2, TLR4, TMEM51, TNF, TTC7A, UNC93B1	46/1318	0.0349014	154/10407	1.08358e-08	6.624e-07	6.17888	5.81075e-07
Gut	Myeloid	1318	MP:0008127	Decreased dendritic cell number	MP:0005397; MP:0005387	hematopoietic system phenotype; immune system phenotype	43	20	ENSG00000116031, ENSG00000179583, ENSG00000166527, ENSG00000166523, ENSG00000158869, ENSG00000122025, ENSG00000171049, ENSG00000164136, ENSG00000140678, ENSG00000160255, ENSG00000105639, ENSG00000100985, ENSG00000116990, ENSG00000077150, ENSG00000168214, ENSG00000104856, ENSG00000118785, ENSG00000170581, ENSG00000173578, ENSG00000130584	CD207, CIITA, CLEC4D, CLEC4E, FCER1G, FLT3, FPR2, IL15, ITGAX, ITGB2, JAK3, MMP9, MYCL, NFKB2, RBPJ, RELB, SPP1, STAT2, XCR1, ZBTB46	20/1318	0.0151745	40/10407	1.09208e-08	6.624e-07	6.17888	5.81075e-07
Gut	Myeloid	1318	HP:0001888	Lymphopenia	MP:0005397; MP:0005387	hematopoietic system phenotype; immune system phenotype	215	54	ENSG00000114770, ENSG00000159346, ENSG00000104763, ENSG00000168010, ENSG00000125703, ENSG00000149311, ENSG00000151929, ENSG00000153094, ENSG00000171860, ENSG00000147894, ENSG00000182389, ENSG00000168071, ENSG00000019582, ENSG00000166523, ENSG00000182578, ENSG00000160213, ENSG00000117984, ENSG00000115165, ENSG00000134516, ENSG00000139083, ENSG00000127084, ENSG00000122025, ENSG00000213203, ENSG00000196329, ENSG00000049860, ENSG00000110324, ENSG00000134460, ENSG00000168918, ENSG00000140968, ENSG00000115232, ENSG00000005844, ENSG00000105639, ENSG00000180509, ENSG00000171488, ENSG00000154237, ENSG00000254087, ENSG00000143384, ENSG00000123338, ENSG00000131196, ENSG00000162711, ENSG00000123143, ENSG00000128340, ENSG00000105122, ENSG00000159216, ENSG00000197632, ENSG00000107290, ENSG00000166224, ENSG00000115415, ENSG00000101109, ENSG00000110719, ENSG00000255833, ENSG00000184182, ENSG00000115935, ENSG00000128016	ABCC5, ADIPOR1, ASAH1, ATG16L2, ATG4C, ATM, BAG3, BCL2L11, C3AR1, C9orf72, CACNB4, CCDC88B, CD74, CLEC4E, CSF1R, CSTB, CTSD, CYTIP, DOCK2, ETV6, FGD3, FLT3, GIMAP1, GIMAP5, HEXB, IL10RA, IL2RA, INPP5D, IRF8, ITGA4, ITGAL, JAK3, KCNE1, LRRC8C, LRRK1, LYN, MCL1, NCKAP1L, NFATC1, NLRP3, PKN1, RAC2, RASAL3, RUNX1, SERPINB2, SETX, SGPL1, STAT1, STK4, TCIRG1, TIFAB, UBE2F, WIPF1, ZFP36	54/1318	0.0409712	195/10407	1.13179e-08	6.78409e-07	6.16851	5.95119e-07
Gut	Myeloid	1318	MP:0005087	Decreased acute inflammation	MP:0005387	immune system phenotype	26	15	ENSG00000012779, ENSG00000132965, ENSG00000086062, ENSG00000121807, ENSG00000158473, ENSG00000026508, ENSG00000171049, ENSG00000173083, ENSG00000104365, ENSG00000125538, ENSG00000198001, ENSG00000160255, ENSG00000120899, ENSG00000118785, ENSG00000136869	ALOX5, ALOX5AP, B4GALT1, CCR2, CD1D, CD44, FPR2, HPSE, IKBKB, IL1B, IRAK4, ITGB2, PTK2B, SPP1, TLR4	15/1318	0.0113809	24/10407	1.37121e-08	8.12363e-07	6.09025	7.12627e-07
Gut	Myeloid	1318	MP:0005078	Abnormal cytotoxic T cell physiology	MP:0005397; MP:0005387	hematopoietic system phenotype; immune system phenotype	38	19	ENSG00000166710, ENSG00000123685, ENSG00000069399, ENSG00000178562, ENSG00000109861, ENSG00000159128, ENSG00000140968, ENSG00000005844, ENSG00000054219, ENSG00000197646, ENSG00000117215, ENSG00000205220, ENSG00000128340, ENSG00000104856, ENSG00000166888, ENSG00000158710, ENSG00000231925, ENSG00000232810, ENSG00000163154	B2M, BATF3, BCL3, CD28, CTSC, IFNGR2, IRF8, ITGAL, LY75, PDCD1LG2, PLA2G2D, PSMB10, RAC2, RELB, STAT6, TAGLN2, TAPBP, TNF, TNFAIP8L2	19/1318	0.0144158	37/10407	1.44821e-08	8.48121e-07	6.07154	7.43995e-07
Gut	Myeloid	1318	MP:0005348	Increased T cell proliferation	MP:0005384; MP:0005397; MP:0005387	cellular phenotype; hematopoietic system phenotype; immune system phenotype	109	34	ENSG00000120217, ENSG00000178562, ENSG00000010610, ENSG00000019582, ENSG00000124762, ENSG00000149091, ENSG00000112679, ENSG00000138166, ENSG00000099860, ENSG00000114353, ENSG00000185811, ENSG00000164509, ENSG00000140678, ENSG00000130522, ENSG00000162511, ENSG00000169967, ENSG00000107968, ENSG00000104814, ENSG00000197971, ENSG00000100985, ENSG00000124151, ENSG00000077150, ENSG00000100906, ENSG00000168214, ENSG00000054967, ENSG00000067560, ENSG00000155307, ENSG00000188404, ENSG00000080546, ENSG00000197471, ENSG00000081320, ENSG00000101109, ENSG00000146072, ENSG00000161955	CD274, CD28, CD4, CD74, CDKN1A, DGKZ, DUSP22, DUSP5, GADD45B, GNAI2, IKZF1, IL31RA, ITGAX, JUND, LAPTM5, MAP3K2, MAP3K8, MAP4K1, MBP, MMP9, NCOA3, NFKB2, NFKBIA, RBPJ, RELT, RHOA, SAMSN1, SELL, SESN1, SPN, STK17B, STK4, TNFRSF21, TNFSF13	34/1318	0.0257967	100/10407	2.64202e-08	1.52967e-06	5.8154	1.34187e-06
Gut	Myeloid	1318	MP:0000702	Enlarged lymph nodes	MP:0005387	immune system phenotype	263	62	ENSG00000104763, ENSG00000176597, ENSG00000147894, ENSG00000182389, ENSG00000110395, ENSG00000168071, ENSG00000124762, ENSG00000172216, ENSG00000092067, ENSG00000170791, ENSG00000175040, ENSG00000133313, ENSG00000102879, ENSG00000106066, ENSG00000180871, ENSG00000083799, ENSG00000023892, ENSG00000100697, ENSG00000072694, ENSG00000163328, ENSG00000165102, ENSG00000100292, ENSG00000185811, ENSG00000134460, ENSG00000168918, ENSG00000140968, ENSG00000160255, ENSG00000135709, ENSG00000254087, ENSG00000118855, ENSG00000158517, ENSG00000101096, ENSG00000116044, ENSG00000109320, ENSG00000077150, ENSG00000144802, ENSG00000162711, ENSG00000167207, ENSG00000197329, ENSG00000112137, ENSG00000166428, ENSG00000163932, ENSG00000152229, ENSG00000175354, ENSG00000081237, ENSG00000136238, ENSG00000162924, ENSG00000143344, ENSG00000142327, ENSG00000198879, ENSG00000111252, ENSG00000087266, ENSG00000198246, ENSG00000131389, ENSG00000176994, ENSG00000115415, ENSG00000107882, ENSG00000105329, ENSG00000118503, ENSG00000163625, ENSG00000130584, ENSG00000128016	ASAH1, B3GNT5, C9orf72, CACNB4, CBL, CCDC88B, CDKN1A, CEBPB, CEBPE, CHCHD7, CHST2, CNDP2, CORO1A, CPVL, CXCR2, CYLD, DEF6, DICER1, FCGR2B, GPR155, HGSNAT, HMOX1, IKZF1, IL2RA, INPP5D, IRF8, ITGB2, KIAA0513, LYN, MFSD1, NCF1, NFATC2, NFE2L2, NFKB1, NFKB2, NFKBIZ, NLRP3, NOD2, PELI1, PHACTR1, PLD4, PRKCD, PSTPIP2, PTPN2, PTPRC, RAC1, REL, RGL1, RNPEPL1, SFMBT2, SH2B3, SH3BP2, SLC29A3, SLC6A6, SMCR8, STAT1, SUFU, TGFB1, TNFAIP3, WDFY3, ZBTB46, ZFP36	62/1318	0.047041	243/10407	2.88246e-08	1.65013e-06	5.78248	1.44754e-06
Gut	Myeloid	1318	MP:0009858	Abnormal cellular extravasation	MP:0005384; MP:0005397; MP:0005387	cellular phenotype; hematopoietic system phenotype; immune system phenotype	27	15	ENSG00000163219, ENSG00000163823, ENSG00000121807, ENSG00000160791, ENSG00000115165, ENSG00000107099, ENSG00000114353, ENSG00000090339, ENSG00000115232, ENSG00000005844, ENSG00000169896, ENSG00000130592, ENSG00000163220, ENSG00000188404, ENSG00000137462	ARHGAP25, CCR1, CCR2, CCR5, CYTIP, DOCK8, GNAI2, ICAM1, ITGA4, ITGAL, ITGAM, LSP1, S100A9, SELL, TLR2	15/1318	0.0113809	25/10407	3.02675e-08	1.71348e-06	5.76612	1.50311e-06
Gut	Myeloid	1318	MP:0003628	Abnormal leukocyte adhesion	MP:0005384; MP:0005397; MP:0005387	cellular phenotype; hematopoietic system phenotype; immune system phenotype	36	18	ENSG00000163823, ENSG00000121807, ENSG00000160791, ENSG00000026508, ENSG00000082074, ENSG00000114353, ENSG00000090339, ENSG00000115232, ENSG00000005844, ENSG00000169896, ENSG00000160255, ENSG00000139626, ENSG00000116044, ENSG00000131669, ENSG00000116473, ENSG00000188404, ENSG00000101109, ENSG00000178726	CCR1, CCR2, CCR5, CD44, FYB1, GNAI2, ICAM1, ITGA4, ITGAL, ITGAM, ITGB2, ITGB7, NFE2L2, NINJ1, RAP1A, SELL, STK4, THBD	18/1318	0.0136571	35/10407	3.38862e-08	1.89725e-06	5.72187	1.66432e-06
Gut	Myeloid	1318	MP:0001541	Abnormal osteoclast physiology	MP:0005397; MP:0005387; MP:0005390	hematopoietic system phenotype; immune system phenotype; skeleton phenotype	69	26	ENSG00000102575, ENSG00000169252, ENSG00000121807, ENSG00000172216, ENSG00000103249, ENSG00000164935, ENSG00000075426, ENSG00000111670, ENSG00000148180, ENSG00000126264, ENSG00000168918, ENSG00000090376, ENSG00000144791, ENSG00000154237, ENSG00000187098, ENSG00000171522, ENSG00000081237, ENSG00000132334, ENSG00000064932, ENSG00000087266, ENSG00000086300, ENSG00000118785, ENSG00000161011, ENSG00000110719, ENSG00000137462, ENSG00000011600	ACP5, ADRB2, CCR2, CEBPB, CLCN7, DCSTAMP, FOSL2, GNPTAB, GSN, HCST, INPP5D, IRAK3, LIMD1, LRRK1, MITF, PTGER4, PTPRC, PTPRE, SBNO2, SH3BP2, SNX10, SPP1, SQSTM1, TCIRG1, TLR2, TYROBP	26/1318	0.0197269	66/10407	3.79808e-08	2.1034e-06	5.67708	1.84516e-06
Gut	Myeloid	1318	MP:0001601	Abnormal myelopoiesis	MP:0005397; MP:0005387	hematopoietic system phenotype; immune system phenotype	57	23	ENSG00000129993, ENSG00000092067, ENSG00000180871, ENSG00000182511, ENSG00000122025, ENSG00000185811, ENSG00000136634, ENSG00000168918, ENSG00000140968, ENSG00000096968, ENSG00000105639, ENSG00000254087, ENSG00000100906, ENSG00000188313, ENSG00000139687, ENSG00000159216, ENSG00000184557, ENSG00000066336, ENSG00000073849, ENSG00000168769, ENSG00000232810, ENSG00000118503, ENSG00000011600	CBFA2T3, CEBPE, CXCR2, FES, FLT3, IKZF1, IL10, INPP5D, IRF8, JAK2, JAK3, LYN, NFKBIA, PLSCR1, RB1, RUNX1, SOCS3, SPI1, ST6GAL1, TET2, TNF, TNFAIP3, TYROBP	23/1318	0.0174507	54/10407	4.10342e-08	2.24806e-06	5.64819	1.97206e-06
Gut	Myeloid	1318	HP:0100828	Increased T cell count	MP:0005397; MP:0005387	hematopoietic system phenotype; immune system phenotype	100	32	ENSG00000196843, ENSG00000100628, ENSG00000153094, ENSG00000120217, ENSG00000023892, ENSG00000149091, ENSG00000135905, ENSG00000138185, ENSG00000126262, ENSG00000170345, ENSG00000114353, ENSG00000185811, ENSG00000136634, ENSG00000160255, ENSG00000172578, ENSG00000100079, ENSG00000254087, ENSG00000116701, ENSG00000101096, ENSG00000077150, ENSG00000166501, ENSG00000081237, ENSG00000168214, ENSG00000162924, ENSG00000066336, ENSG00000115415, ENSG00000137462, ENSG00000135956, ENSG00000163154, ENSG00000146072, ENSG00000102524, ENSG00000141968	ARID5A, ASB2, BCL2L11, CD274, DEF6, DGKZ, DOCK10, ENTPD1, FFAR2, FOS, GNAI2, IKZF1, IL10, ITGB2, KLHL6, LGALS2, LYN, NCF2, NFATC2, NFKB2, PRKCB, PTPRC, RBPJ, REL, SPI1, STAT1, TLR2, TMEM127, TNFAIP8L2, TNFRSF21, TNFSF13B, VAV1	32/1318	0.0242792	93/10407	4.89809e-08	2.65487e-06	5.57596	2.32892e-06
Gut	Myeloid	1318	HP:0001880	Eosinophilia	MP:0005397; MP:0005387	hematopoietic system phenotype; immune system phenotype	69	25	ENSG00000160179, ENSG00000104763, ENSG00000113916, ENSG00000121807, ENSG00000183625, ENSG00000180871, ENSG00000111817, ENSG00000114353, ENSG00000101336, ENSG00000103657, ENSG00000173083, ENSG00000090339, ENSG00000115602, ENSG00000077238, ENSG00000005844, ENSG00000169896, ENSG00000160255, ENSG00000100985, ENSG00000105851, ENSG00000162924, ENSG00000104856, ENSG00000107290, ENSG00000166068, ENSG00000137801, ENSG00000067182	ABCG1, ASAH1, BCL6, CCR2, CCR3, CXCR2, DSE, GNAI2, HCK, HERC1, HPSE, ICAM1, IL1RL1, IL4R, ITGAL, ITGAM, ITGB2, MMP9, PIK3CG, REL, RELB, SETX, SPRED1, THBS1, TNFRSF1A	25/1318	0.0189681	63/10407	5.84125e-08	3.06816e-06	5.51312	2.69148e-06
Gut	Myeloid	1318	MP:0005154	Increased B cell proliferation	MP:0005384; MP:0005397; MP:0005387	cellular phenotype; hematopoietic system phenotype; immune system phenotype	61	22	ENSG00000111348, ENSG00000069399, ENSG00000137101, ENSG00000115325, ENSG00000146094, ENSG00000175857, ENSG00000254087, ENSG00000100060, ENSG00000124151, ENSG00000109320, ENSG00000077150, ENSG00000100906, ENSG00000173193, ENSG00000123143, ENSG00000163932, ENSG00000177105, ENSG00000155307, ENSG00000165025, ENSG00000146072, ENSG00000011600, ENSG00000110057, ENSG00000115935	ARHGDIB, BCL3, CD72, DOK1, DOK3, GAPT, LYN, MFNG, NCOA3, NFKB1, NFKB2, NFKBIA, PARP14, PKN1, PRKCD, RHOG, SAMSN1, SYK, TNFRSF21, TYROBP, UNC93B1, WIPF1	22/1318	0.016692	51/10407	6.12416e-08	3.18394e-06	5.49704	2.79304e-06
Gut	Myeloid	1318	MP:0008705	Increased interleukin-6 secretion	MP:0005387	immune system phenotype	82	28	ENSG00000179593, ENSG00000141480, ENSG00000026508, ENSG00000166527, ENSG00000205846, ENSG00000120129, ENSG00000170345, ENSG00000111670, ENSG00000030582, ENSG00000204389, ENSG00000204388, ENSG00000131203, ENSG00000177663, ENSG00000090376, ENSG00000104814, ENSG00000123338, ENSG00000124151, ENSG00000167604, ENSG00000008438, ENSG00000105851, ENSG00000105223, ENSG00000057657, ENSG00000163932, ENSG00000176994, ENSG00000145779, ENSG00000163154, ENSG00000067182, ENSG00000011600	ALOX15B, ARRB2, CD44, CLEC4D, CLEC6A, DUSP1, FOS, GNPTAB, GRN, HSPA1A, HSPA1B, IDO1, IL17RA, IRAK3, MAP4K1, NCKAP1L, NCOA3, NFKBID, PGLYRP1, PIK3CG, PLD3, PRDM1, PRKCD, SMCR8, TNFAIP8, TNFAIP8L2, TNFRSF1A, TYROBP	28/1318	0.0212443	76/10407	6.33434e-08	3.25995e-06	5.48679	2.85971e-06
Gut	Myeloid	1318	HP:0040218	Reduced natural killer cell count	MP:0005397; MP:0005387	hematopoietic system phenotype; immune system phenotype	85	28	ENSG00000130429, ENSG00000160791, ENSG00000168329, ENSG00000121966, ENSG00000134516, ENSG00000105246, ENSG00000155849, ENSG00000138185, ENSG00000122025, ENSG00000196329, ENSG00000164136, ENSG00000137496, ENSG00000168918, ENSG00000125347, ENSG00000105639, ENSG00000116701, ENSG00000123338, ENSG00000109320, ENSG00000077150, ENSG00000119655, ENSG00000188677, ENSG00000205220, ENSG00000081237, ENSG00000103490, ENSG00000115415, ENSG00000126561, ENSG00000135956, ENSG00000108175	ARPC1B, CCR5, CX3CR1, CXCR4, DOCK2, EBI3, ELMO1, ENTPD1, FLT3, GIMAP5, IL15, IL18BP, INPP5D, IRF1, JAK3, NCF2, NCKAP1L, NFKB1, NFKB2, NPC2, PARVB, PSMB10, PTPRC, PYCARD, STAT1, STAT5A, TMEM127, ZMIZ1	28/1318	0.0212443	77/10407	8.76584e-08	4.46619e-06	5.35006	3.91787e-06
Gut	Myeloid	1318	MP:0008751	Abnormal interleukin level	MP:0005376; MP:0005387	homeostasis/metabolism phenotype; immune system phenotype	54	22	ENSG00000106546, ENSG00000166710, ENSG00000171860, ENSG00000170458, ENSG00000180871, ENSG00000120129, ENSG00000090339, ENSG00000137331, ENSG00000115267, ENSG00000136634, ENSG00000150782, ENSG00000164509, ENSG00000168918, ENSG00000089692, ENSG00000167207, ENSG00000104856, ENSG00000020633, ENSG00000137462, ENSG00000136869, ENSG00000095970, ENSG00000142185, ENSG00000198382	AHR, B2M, C3AR1, CD14, CXCR2, DUSP1, ICAM1, IER3, IFIH1, IL10, IL18, IL31RA, INPP5D, LAG3, NOD2, RELB, RUNX3, TLR2, TLR4, TREM2, TRPM2, UVRAG	22/1318	0.016692	52/10407	9.35577e-08	4.71957e-06	5.3261	4.14013e-06
Gut	Myeloid	1318	HP:0003212	Increased circulating IgE level	MP:0005397; MP:0005387	hematopoietic system phenotype; immune system phenotype	77	27	ENSG00000134107, ENSG00000180871, ENSG00000134516, ENSG00000142634, ENSG00000158869, ENSG00000136634, ENSG00000164509, ENSG00000077238, ENSG00000160255, ENSG00000105639, ENSG00000043462, ENSG00000254087, ENSG00000100985, ENSG00000172936, ENSG00000101096, ENSG00000109320, ENSG00000100906, ENSG00000144802, ENSG00000171608, ENSG00000166428, ENSG00000152229, ENSG00000104856, ENSG00000020633, ENSG00000166888, ENSG00000101109, ENSG00000146072, ENSG00000115935	BHLHE40, CXCR2, DOCK2, EFHD2, FCER1G, IL10, IL31RA, IL4R, ITGB2, JAK3, LCP2, LYN, MMP9, MYD88, NFATC2, NFKB1, NFKBIA, NFKBIZ, PIK3CD, PLD4, PSTPIP2, RELB, RUNX3, STAT6, STK4, TNFRSF21, WIPF1	27/1318	0.0204856	73/10407	9.89255e-08	4.94143e-06	5.30615	4.33475e-06
Gut	Myeloid	1318	MP:0008577	Increased circulating interferon-gamma level	MP:0005376; MP:0005387	homeostasis/metabolism phenotype; immune system phenotype	40	18	ENSG00000026508, ENSG00000120129, ENSG00000112679, ENSG00000114353, ENSG00000169508, ENSG00000136634, ENSG00000110324, ENSG00000137496, ENSG00000125347, ENSG00000254087, ENSG00000100985, ENSG00000167207, ENSG00000166428, ENSG00000111679, ENSG00000155307, ENSG00000115415, ENSG00000118503, ENSG00000141968	CD44, DUSP1, DUSP22, GNAI2, GPR183, IL10, IL10RA, IL18BP, IRF1, LYN, MMP9, NOD2, PLD4, PTPN6, SAMSN1, STAT1, TNFAIP3, VAV1	18/1318	0.0136571	37/10407	1.02698e-07	5.08008e-06	5.29413	4.45638e-06
Gut	Myeloid	1318	MP:0008083	Decreased single-positive T cell number	MP:0005397; MP:0005387	hematopoietic system phenotype; immune system phenotype	66	24	ENSG00000172493, ENSG00000149311, ENSG00000110395, ENSG00000003402, ENSG00000100697, ENSG00000134516, ENSG00000232629, ENSG00000185811, ENSG00000160255, ENSG00000105639, ENSG00000043462, ENSG00000198909, ENSG00000143384, ENSG00000109320, ENSG00000175354, ENSG00000081237, ENSG00000168214, ENSG00000143390, ENSG00000159216, ENSG00000188404, ENSG00000115415, ENSG00000170581, ENSG00000101109, ENSG00000141968	AFF1, ATM, CBL, CFLAR, DICER1, DOCK2, HLA-DQB2, IKZF1, ITGB2, JAK3, LCP2, MAP3K3, MCL1, NFKB1, PTPN2, PTPRC, RBPJ, RFX5, RUNX1, SELL, STAT1, STAT2, STK4, VAV1	24/1318	0.0182094	61/10407	1.30236e-07	6.31956e-06	5.19931	5.54369e-06
Gut	Myeloid	1318	MP:0008500	Increased IgG2a level	MP:0005397; MP:0005387	hematopoietic system phenotype; immune system phenotype	65	23	ENSG00000176597, ENSG00000163823, ENSG00000178562, ENSG00000083799, ENSG00000142634, ENSG00000072694, ENSG00000136634, ENSG00000134460, ENSG00000077238, ENSG00000168918, ENSG00000107968, ENSG00000131196, ENSG00000077150, ENSG00000197646, ENSG00000123143, ENSG00000152229, ENSG00000081237, ENSG00000162924, ENSG00000166888, ENSG00000110719, ENSG00000146072, ENSG00000011600, ENSG00000110057	B3GNT5, CCR1, CD28, CYLD, EFHD2, FCGR2B, IL10, IL2RA, IL4R, INPP5D, MAP3K8, NFATC1, NFKB2, PDCD1LG2, PKN1, PSTPIP2, PTPRC, REL, STAT6, TCIRG1, TNFRSF21, TYROBP, UNC93B1	23/1318	0.0174507	57/10407	1.37297e-07	6.53764e-06	5.18458	5.735e-06
Gut	Myeloid	1318	MP:0008735	Increased susceptibility to endotoxin shock	MP:0005387	immune system phenotype	61	23	ENSG00000141480, ENSG00000171860, ENSG00000174600, ENSG00000120129, ENSG00000182511, ENSG00000170345, ENSG00000136634, ENSG00000136689, ENSG00000090376, ENSG00000130522, ENSG00000179630, ENSG00000153208, ENSG00000176845, ENSG00000124151, ENSG00000167604, ENSG00000095303, ENSG00000073756, ENSG00000178726, ENSG00000232810, ENSG00000163154, ENSG00000067182, ENSG00000095970, ENSG00000161911	ARRB2, C3AR1, CMKLR1, DUSP1, FES, FOS, IL10, IL1RN, IRAK3, JUND, LACC1, MERTK, METRNL, NCOA3, NFKBID, PTGS1, PTGS2, THBD, TNF, TNFAIP8L2, TNFRSF1A, TREM2, TREML1	23/1318	0.0174507	57/10407	1.37297e-07	6.53764e-06	5.18458	5.735e-06
Gut	Myeloid	1318	MP:0008700	Decreased interleukin-4 secretion	MP:0005387	immune system phenotype	56	21	ENSG00000166710, ENSG00000156127, ENSG00000171860, ENSG00000158473, ENSG00000178562, ENSG00000109684, ENSG00000105246, ENSG00000171049, ENSG00000099860, ENSG00000196329, ENSG00000125538, ENSG00000115602, ENSG00000077238, ENSG00000178573, ENSG00000131196, ENSG00000101096, ENSG00000109320, ENSG00000105122, ENSG00000168214, ENSG00000166888, ENSG00000141968	B2M, BATF, C3AR1, CD1D, CD28, CLNK, EBI3, FPR2, GADD45B, GIMAP5, IL1B, IL1RL1, IL4R, MAF, NFATC1, NFATC2, NFKB1, RASAL3, RBPJ, STAT6, VAV1	21/1318	0.0159332	49/10407	1.40149e-07	6.61168e-06	5.17969	5.79995e-06
Gut	Myeloid	1318	MP:0002145	Abnormal T cell differentiation	MP:0005397; MP:0005387	hematopoietic system phenotype; immune system phenotype	125	36	ENSG00000172493, ENSG00000135049, ENSG00000149311, ENSG00000110395, ENSG00000010610, ENSG00000179583, ENSG00000121966, ENSG00000107099, ENSG00000177885, ENSG00000100644, ENSG00000232629, ENSG00000185811, ENSG00000091181, ENSG00000168918, ENSG00000090376, ENSG00000160255, ENSG00000105639, ENSG00000043462, ENSG00000104903, ENSG00000172175, ENSG00000143384, ENSG00000123342, ENSG00000077150, ENSG00000025293, ENSG00000105851, ENSG00000175354, ENSG00000111679, ENSG00000081237, ENSG00000162924, ENSG00000159216, ENSG00000066336, ENSG00000115415, ENSG00000170581, ENSG00000101109, ENSG00000105397, ENSG00000141968	AFF1, AGTPBP1, ATM, CBL, CD4, CIITA, CXCR4, DOCK8, GRB2, HIF1A, HLA-DQB2, IKZF1, IL5RA, INPP5D, IRAK3, ITGB2, JAK3, LCP2, LYL1, MALT1, MCL1, MMP19, NFKB2, PHF20, PIK3CG, PTPN2, PTPN6, PTPRC, REL, RUNX1, SPI1, STAT1, STAT2, STK4, TYK2, VAV1	36/1318	0.0273141	116/10407	1.47505e-07	6.89483e-06	5.16148	6.04833e-06
Gut	Myeloid	1318	HP:0004311	Abnormal macrophage morphology	MP:0005397; MP:0005387	hematopoietic system phenotype; immune system phenotype	33	16	ENSG00000160179, ENSG00000121807, ENSG00000090339, ENSG00000179630, ENSG00000167207, ENSG00000141458, ENSG00000170525, ENSG00000103066, ENSG00000197746, ENSG00000139687, ENSG00000162924, ENSG00000198246, ENSG00000057252, ENSG00000166211, ENSG00000118785, ENSG00000142185	ABCG1, CCR2, ICAM1, LACC1, NOD2, NPC1, PFKFB3, PLA2G15, PSAP, RB1, REL, SLC29A3, SOAT1, SPIC, SPP1, TRPM2	16/1318	0.0121396	31/10407	1.8606e-07	8.54034e-06	5.06852	7.49182e-06
Gut	Myeloid	1318	MP:0008752	Abnormal tumor necrosis factor level	MP:0005376; MP:0005387	homeostasis/metabolism phenotype; immune system phenotype	44	19	ENSG00000106546, ENSG00000166710, ENSG00000170458, ENSG00000172216, ENSG00000090339, ENSG00000137331, ENSG00000136634, ENSG00000150782, ENSG00000089692, ENSG00000153208, ENSG00000172936, ENSG00000100906, ENSG00000167207, ENSG00000104856, ENSG00000020633, ENSG00000137462, ENSG00000136869, ENSG00000095970, ENSG00000198382	AHR, B2M, CD14, CEBPB, ICAM1, IER3, IL10, IL18, LAG3, MERTK, MYD88, NFKBIA, NOD2, RELB, RUNX3, TLR2, TLR4, TREM2, UVRAG	19/1318	0.0144158	42/10407	1.95299e-07	8.80572e-06	5.05524	7.72462e-06
Gut	Myeloid	1318	MP:0008597	Decreased circulating interleukin-6 level	MP:0005376; MP:0005387	homeostasis/metabolism phenotype; immune system phenotype	46	19	ENSG00000196843, ENSG00000171860, ENSG00000197405, ENSG00000170458, ENSG00000109861, ENSG00000136960, ENSG00000150782, ENSG00000134070, ENSG00000198001, ENSG00000128604, ENSG00000172936, ENSG00000197329, ENSG00000198964, ENSG00000088827, ENSG00000139370, ENSG00000118785, ENSG00000136869, ENSG00000232810, ENSG00000067182	ARID5A, C3AR1, C5AR1, CD14, CTSC, ENPP2, IL18, IRAK2, IRAK4, IRF5, MYD88, PELI1, SGMS1, SIGLEC1, SLC15A4, SPP1, TLR4, TNF, TNFRSF1A	19/1318	0.0144158	42/10407	1.95299e-07	8.80572e-06	5.05524	7.72462e-06
Gut	Myeloid	1318	HP:0003540	Impaired platelet aggregation	MP:0005397; MP:0005376	hematopoietic system phenotype; homeostasis/metabolism phenotype	61	23	ENSG00000132842, ENSG00000101017, ENSG00000165682, ENSG00000213719, ENSG00000132205, ENSG00000138185, ENSG00000158869, ENSG00000149781, ENSG00000183087, ENSG00000163755, ENSG00000168918, ENSG00000043462, ENSG00000153208, ENSG00000169313, ENSG00000051382, ENSG00000105851, ENSG00000115956, ENSG00000095303, ENSG00000136238, ENSG00000068831, ENSG00000059377, ENSG00000135605, ENSG00000161911	AP3B1, CD40, CLEC1B, CLIC1, EMILIN2, ENTPD1, FCER1G, FERMT3, GAS6, HPS3, INPP5D, LCP2, MERTK, P2RY12, PIK3CB, PIK3CG, PLEK, PTGS1, RAC1, RASGRP2, TBXAS1, TEC, TREML1	23/1318	0.0174507	59/10407	2.89599e-07	1.28305e-05	4.89176	1.12553e-05
Gut	Myeloid	1318	HP:0004356	Abnormality of lysosomal metabolism	MP:0005384	cellular phenotype	26	14	ENSG00000113273, ENSG00000159363, ENSG00000196072, ENSG00000103249, ENSG00000111670, ENSG00000135677, ENSG00000107521, ENSG00000143669, ENSG00000109323, ENSG00000141458, ENSG00000198246, ENSG00000176994, ENSG00000135956, ENSG00000166340	ARSB, ATP13A2, BLOC1S2, CLCN7, GNPTAB, GNS, HPS1, LYST, MANBA, NPC1, SLC29A3, SMCR8, TMEM127, TPP1	14/1318	0.0106222	25/10407	2.92235e-07	1.28357e-05	4.89158	1.12598e-05
Gut	Myeloid	1318	MP:0008499	Increased IgG1 level	MP:0005397; MP:0005387	hematopoietic system phenotype; immune system phenotype	72	24	ENSG00000134107, ENSG00000124508, ENSG00000182389, ENSG00000160791, ENSG00000120217, ENSG00000124762, ENSG00000083799, ENSG00000142634, ENSG00000072694, ENSG00000204252, ENSG00000136634, ENSG00000134460, ENSG00000254087, ENSG00000172936, ENSG00000101096, ENSG00000109320, ENSG00000146232, ENSG00000123143, ENSG00000163932, ENSG00000152229, ENSG00000166888, ENSG00000110719, ENSG00000146072, ENSG00000161955	BHLHE40, BTN2A2, CACNB4, CCR5, CD274, CDKN1A, CYLD, EFHD2, FCGR2B, HLA-DOA, IL10, IL2RA, LYN, MYD88, NFATC2, NFKB1, NFKBIE, PKN1, PRKCD, PSTPIP2, STAT6, TCIRG1, TNFRSF21, TNFSF13	24/1318	0.0182094	64/10407	3.75738e-07	1.62236e-05	4.78985	1.42318e-05
Gut	Myeloid	1318	MP:0003945	Abnormal lymphocyte physiology	MP:0005397; MP:0005387	hematopoietic system phenotype; immune system phenotype	43	18	ENSG00000170776, ENSG00000141480, ENSG00000153094, ENSG00000179583, ENSG00000137161, ENSG00000232629, ENSG00000125538, ENSG00000125347, ENSG00000115232, ENSG00000005844, ENSG00000139626, ENSG00000105639, ENSG00000131196, ENSG00000101096, ENSG00000109320, ENSG00000135604, ENSG00000231925, ENSG00000232810	AKAP13, ARRB2, BCL2L11, CIITA, CNPY3, HLA-DQB2, IL1B, IRF1, ITGA4, ITGAL, ITGB7, JAK3, NFATC1, NFATC2, NFKB1, STX11, TAPBP, TNF	18/1318	0.0136571	40/10407	4.5244e-07	1.93713e-05	4.71284	1.6993e-05
Gut	Myeloid	1318	MP:0006298	Abnormal platelet activation	MP:0005397; MP:0005376	hematopoietic system phenotype; homeostasis/metabolism phenotype	27	14	ENSG00000132842, ENSG00000070831, ENSG00000165682, ENSG00000213719, ENSG00000158869, ENSG00000149781, ENSG00000148180, ENSG00000168918, ENSG00000043462, ENSG00000115956, ENSG00000136238, ENSG00000137076, ENSG00000118640, ENSG00000125753	AP3B1, CDC42, CLEC1B, CLIC1, FCER1G, FERMT3, GSN, INPP5D, LCP2, PLEK, RAC1, TLN1, VAMP8, VASP	14/1318	0.0106222	26/10407	5.59476e-07	2.35581e-05	4.62786	2.06658e-05
Gut	Myeloid	1318	MP:0004804	Decreased susceptibility to autoimmune diabetes	MP:0005387	immune system phenotype	29	14	ENSG00000166710, ENSG00000010610, ENSG00000179583, ENSG00000164733, ENSG00000163131, ENSG00000159128, ENSG00000089692, ENSG00000153208, ENSG00000109320, ENSG00000162924, ENSG00000188404, ENSG00000166888, ENSG00000067182, ENSG00000028137	B2M, CD4, CIITA, CTSB, CTSS, IFNGR2, LAG3, MERTK, NFKB1, REL, SELL, STAT6, TNFRSF1A, TNFRSF1B	14/1318	0.0106222	26/10407	5.59476e-07	2.35581e-05	4.62786	2.06658e-05
Gut	Myeloid	1318	MP:0008721	Abnormal chemokine level	MP:0005376; MP:0005387	homeostasis/metabolism phenotype; immune system phenotype	38	17	ENSG00000106546, ENSG00000113916, ENSG00000135218, ENSG00000109861, ENSG00000180871, ENSG00000120129, ENSG00000136960, ENSG00000115267, ENSG00000136634, ENSG00000110324, ENSG00000134070, ENSG00000254087, ENSG00000153898, ENSG00000100985, ENSG00000172936, ENSG00000118785, ENSG00000137462	AHR, BCL6, CD36, CTSC, CXCR2, DUSP1, ENPP2, IFIH1, IL10, IL10RA, IRAK2, LYN, MCOLN2, MMP9, MYD88, SPP1, TLR2	17/1318	0.0128983	37/10407	6.56203e-07	2.67468e-05	4.57273	2.3463e-05
Gut	Myeloid	1318	MP:0008687	Increased interleukin-2 secretion	MP:0005387	immune system phenotype	40	17	ENSG00000112679, ENSG00000114353, ENSG00000140678, ENSG00000162511, ENSG00000197971, ENSG00000196611, ENSG00000077150, ENSG00000197646, ENSG00000080546, ENSG00000184557, ENSG00000166888, ENSG00000081320, ENSG00000101109, ENSG00000105329, ENSG00000232810, ENSG00000163154, ENSG00000146072	DUSP22, GNAI2, ITGAX, LAPTM5, MBP, MMP1, NFKB2, PDCD1LG2, SESN1, SOCS3, STAT6, STK17B, STK4, TGFB1, TNF, TNFAIP8L2, TNFRSF21	17/1318	0.0128983	37/10407	6.56203e-07	2.67468e-05	4.57273	2.3463e-05
Gut	Myeloid	1318	HP:0003261	Increased circulating IgA level	MP:0005397; MP:0005387	hematopoietic system phenotype; immune system phenotype	59	21	ENSG00000086062, ENSG00000153094, ENSG00000083799, ENSG00000072694, ENSG00000114353, ENSG00000115267, ENSG00000134460, ENSG00000160255, ENSG00000254087, ENSG00000172936, ENSG00000131196, ENSG00000100906, ENSG00000166428, ENSG00000163932, ENSG00000111679, ENSG00000081237, ENSG00000103490, ENSG00000162924, ENSG00000166888, ENSG00000107738, ENSG00000115935	B4GALT1, BCL2L11, CYLD, FCGR2B, GNAI2, IFIH1, IL2RA, ITGB2, LYN, MYD88, NFATC1, NFKBIA, PLD4, PRKCD, PTPN6, PTPRC, PYCARD, REL, STAT6, VSIR, WIPF1	21/1318	0.0159332	53/10407	6.89522e-07	2.76623e-05	4.55811	2.42661e-05
Gut	Myeloid	1318	HP:0012115	Hepatitis	MP:0005387; MP:0005370	immune system phenotype; liver/biliary system phenotype	137	37	ENSG00000113916, ENSG00000147894, ENSG00000121807, ENSG00000026508, ENSG00000182566, ENSG00000100697, ENSG00000112679, ENSG00000072694, ENSG00000100292, ENSG00000115267, ENSG00000077238, ENSG00000160712, ENSG00000130522, ENSG00000254087, ENSG00000176845, ENSG00000123338, ENSG00000116044, ENSG00000109320, ENSG00000077150, ENSG00000122861, ENSG00000011422, ENSG00000081237, ENSG00000100504, ENSG00000104856, ENSG00000087266, ENSG00000167703, ENSG00000184557, ENSG00000168769, ENSG00000105329, ENSG00000163513, ENSG00000136869, ENSG00000118503, ENSG00000163154, ENSG00000067182, ENSG00000068724, ENSG00000110057, ENSG00000128016	BCL6, C9orf72, CCR2, CD44, CLEC4G, DICER1, DUSP22, FCGR2B, HMOX1, IFIH1, IL4R, IL6R, JUND, LYN, METRNL, NCKAP1L, NFE2L2, NFKB1, NFKB2, PLAU, PLAUR, PTPRC, PYGL, RELB, SH3BP2, SLC43A2, SOCS3, TET2, TGFB1, TGFBR2, TLR4, TNFAIP3, TNFAIP8L2, TNFRSF1A, TTC7A, UNC93B1, ZFP36	37/1318	0.0280728	129/10407	8.94942e-07	3.53467e-05	4.45165	3.10071e-05
Gut	Myeloid	1318	MP:0009789	Decreased susceptibility to bacterial infection induced morbidity/mortality	MP:0005387; MP:0010768	immune system phenotype; mortality/aging	36	16	ENSG00000123146, ENSG00000163823, ENSG00000170458, ENSG00000100448, ENSG00000180871, ENSG00000083799, ENSG00000090339, ENSG00000164136, ENSG00000116990, ENSG00000146070, ENSG00000116786, ENSG00000111679, ENSG00000163220, ENSG00000118785, ENSG00000137462, ENSG00000135655	ADGRE5, CCR1, CD14, CTSG, CXCR2, CYLD, ICAM1, IL15, MYCL, PLA2G7, PLEKHM2, PTPN6, S100A9, SPP1, TLR2, USP15	16/1318	0.0121396	34/10407	9.38967e-07	3.68003e-05	4.43415	3.22822e-05
Gut	Myeloid	1318	HP:0001873	Thrombocytopenia	MP:0005397	hematopoietic system phenotype	216	51	ENSG00000165029, ENSG00000204472, ENSG00000197070, ENSG00000175866, ENSG00000153094, ENSG00000069399, ENSG00000147894, ENSG00000070831, ENSG00000165682, ENSG00000182566, ENSG00000176390, ENSG00000138185, ENSG00000139083, ENSG00000151702, ENSG00000082074, ENSG00000171766, ENSG00000196329, ENSG00000168918, ENSG00000005844, ENSG00000135363, ENSG00000154237, ENSG00000104903, ENSG00000254087, ENSG00000003056, ENSG00000197063, ENSG00000204420, ENSG00000124151, ENSG00000123405, ENSG00000116044, ENSG00000100311, ENSG00000006576, ENSG00000105223, ENSG00000166428, ENSG00000115956, ENSG00000150681, ENSG00000067560, ENSG00000159216, ENSG00000197632, ENSG00000136169, ENSG00000198964, ENSG00000198053, ENSG00000124140, ENSG00000100647, ENSG00000054611, ENSG00000168769, ENSG00000137076, ENSG00000161911, ENSG00000158457, ENSG00000101162, ENSG00000092929, ENSG00000110057	ABCA1, AIF1, ARRDC1, BAIAP2, BCL2L11, BCL3, C9orf72, CDC42, CLEC1B, CLEC4G, CRLF3, ENTPD1, ETV6, FLI1, FYB1, GATM, GIMAP5, INPP5D, ITGAL, LMO2, LRRK1, LYL1, LYN, M6PR, MAFG, MPIG6B, NCOA3, NFE2, NFE2L2, PDGFB, PHTF2, PLD3, PLD4, PLEK, RGS18, RHOA, RUNX1, SERPINB2, SETDB2, SGMS1, SIRPA, SLC12A5, SUSD6, TBC1D22A, TET2, TLN1, TREML1, TSPAN33, TUBB1, UNC13D, UNC93B1	51/1318	0.038695	206/10407	1.30256e-06	5.05839e-05	4.29599	4.43736e-05
Gut	Myeloid	1318	MP:0008181	Increased marginal zone B cell number	MP:0005397; MP:0005387	hematopoietic system phenotype; immune system phenotype	35	15	ENSG00000153094, ENSG00000069399, ENSG00000137101, ENSG00000083799, ENSG00000151702, ENSG00000175857, ENSG00000140968, ENSG00000166428, ENSG00000163932, ENSG00000149177, ENSG00000090104, ENSG00000087266, ENSG00000088827, ENSG00000154144, ENSG00000166272	BCL2L11, BCL3, CD72, CYLD, FLI1, GAPT, IRF8, PLD4, PRKCD, PTPRJ, RGS1, SH3BP2, SIGLEC1, TBRG1, WBP1L	15/1318	0.0113809	31/10407	1.32044e-06	5.05839e-05	4.29599	4.43736e-05
Gut	Myeloid	1318	MP:0005465	Abnormal T-helper 1 physiology	MP:0005397; MP:0005387	hematopoietic system phenotype; immune system phenotype	47	19	ENSG00000124508, ENSG00000178562, ENSG00000026508, ENSG00000019582, ENSG00000172216, ENSG00000179583, ENSG00000180871, ENSG00000099860, ENSG00000204257, ENSG00000150782, ENSG00000128604, ENSG00000101096, ENSG00000167207, ENSG00000104312, ENSG00000155307, ENSG00000146072, ENSG00000105397, ENSG00000135655, ENSG00000130584	BTN2A2, CD28, CD44, CD74, CEBPB, CIITA, CXCR2, GADD45B, HLA-DMA, IL18, IRF5, NFATC2, NOD2, RIPK2, SAMSN1, TNFRSF21, TYK2, USP15, ZBTB46	19/1318	0.0144158	47/10407	1.62794e-06	6.14395e-05	4.21155	5.38964e-05
Gut	Myeloid	1318	MP:0005026	Decreased susceptibility to parasitic infection	MP:0005387	immune system phenotype	31	14	ENSG00000103569, ENSG00000166710, ENSG00000168071, ENSG00000120217, ENSG00000179583, ENSG00000072694, ENSG00000232629, ENSG00000160712, ENSG00000172936, ENSG00000162924, ENSG00000137462, ENSG00000232810, ENSG00000175567, ENSG00000135655	AQP9, B2M, CCDC88B, CD274, CIITA, FCGR2B, HLA-DQB2, IL6R, MYD88, REL, TLR2, TNF, UCP2, USP15	14/1318	0.0106222	28/10407	1.8149e-06	6.74957e-05	4.17072	5.9209e-05
Gut	Myeloid	1318	MP:0005070	Impaired natural killer cell mediated cytotoxicity	MP:0005397; MP:0005387	hematopoietic system phenotype; immune system phenotype	53	19	ENSG00000026508, ENSG00000158869, ENSG00000126264, ENSG00000164136, ENSG00000150782, ENSG00000168918, ENSG00000125347, ENSG00000005844, ENSG00000160255, ENSG00000043462, ENSG00000143669, ENSG00000107968, ENSG00000128340, ENSG00000116514, ENSG00000115415, ENSG00000126561, ENSG00000135604, ENSG00000011600, ENSG00000141968	CD44, FCER1G, HCST, IL15, IL18, INPP5D, IRF1, ITGAL, ITGB2, LCP2, LYST, MAP3K8, RAC2, RNF19B, STAT1, STAT5A, STX11, TYROBP, VAV1	19/1318	0.0144158	48/10407	2.3772e-06	8.77668e-05	4.05667	7.69914e-05
Gut	Myeloid	1318	HP:0011117	Abnormality of interleukin secretion	MP:0005387	immune system phenotype	35	15	ENSG00000182389, ENSG00000120217, ENSG00000026508, ENSG00000205846, ENSG00000163131, ENSG00000100644, ENSG00000164136, ENSG00000177663, ENSG00000115602, ENSG00000167768, ENSG00000196611, ENSG00000101096, ENSG00000166888, ENSG00000137462, ENSG00000161955	CACNB4, CD274, CD44, CLEC6A, CTSS, HIF1A, IL15, IL17RA, IL1RL1, KRT1, MMP1, NFATC2, STAT6, TLR2, TNFSF13	15/1318	0.0113809	33/10407	3.55623e-06	0.000129421	3.88799	0.000113532
Gut	Myeloid	1318	MP:0004762	Increased anti-double stranded DNA antibody level	MP:0005387	immune system phenotype	57	19	ENSG00000153094, ENSG00000173372, ENSG00000147894, ENSG00000158473, ENSG00000137101, ENSG00000124762, ENSG00000072694, ENSG00000104760, ENSG00000232629, ENSG00000115267, ENSG00000254087, ENSG00000116701, ENSG00000116044, ENSG00000162711, ENSG00000123143, ENSG00000057657, ENSG00000081237, ENSG00000145016, ENSG00000011600	BCL2L11, C1QA, C9orf72, CD1D, CD72, CDKN1A, FCGR2B, FGL1, HLA-DQB2, IFIH1, LYN, NCF2, NFE2L2, NLRP3, PKN1, PRDM1, PTPRC, RUBCN, TYROBP	19/1318	0.0144158	50/10407	4.87513e-06	0.00016783	3.77513	0.000147225
Gut	Myeloid	1318	MP:0004392	Abnormal CD8-positive, alpha-beta T cell physiology	MP:0005397; MP:0005387	hematopoietic system phenotype; immune system phenotype	32	14	ENSG00000153094, ENSG00000120217, ENSG00000213203, ENSG00000135077, ENSG00000164136, ENSG00000168918, ENSG00000089692, ENSG00000143384, ENSG00000197646, ENSG00000105851, ENSG00000100911, ENSG00000101109, ENSG00000141968, ENSG00000173578	BCL2L11, CD274, GIMAP1, HAVCR2, IL15, INPP5D, LAG3, MCL1, PDCD1LG2, PIK3CG, PSME2, STK4, VAV1, XCR1	14/1318	0.0106222	30/10407	5.13956e-06	0.000175745	3.75512	0.000154169
Gut	Myeloid	1318	HP:0001824	Weight loss	MP:0005378	growth/size/body region phenotype	229	50	ENSG00000125257, ENSG00000106546, ENSG00000085662, ENSG00000135046, ENSG00000104763, ENSG00000151929, ENSG00000185963, ENSG00000115355, ENSG00000121807, ENSG00000109861, ENSG00000180871, ENSG00000083799, ENSG00000100697, ENSG00000101152, ENSG00000120129, ENSG00000122877, ENSG00000106991, ENSG00000124882, ENSG00000114353, ENSG00000167468, ENSG00000105697, ENSG00000213614, ENSG00000049860, ENSG00000197386, ENSG00000137496, ENSG00000077238, ENSG00000185950, ENSG00000167768, ENSG00000116044, ENSG00000077150, ENSG00000167207, ENSG00000141458, ENSG00000119655, ENSG00000008438, ENSG00000155252, ENSG00000051382, ENSG00000105851, ENSG00000197746, ENSG00000073756, ENSG00000136868, ENSG00000155465, ENSG00000184557, ENSG00000110719, ENSG00000168769, ENSG00000105329, ENSG00000163513, ENSG00000137462, ENSG00000163154, ENSG00000167716, ENSG00000103994	ABCC4, AHR, AKR1B1, ANXA1, ASAH1, BAG3, BICD2, CCDC88A, CCR2, CTSC, CXCR2, CYLD, DICER1, DNAJC5, DUSP1, EGR2, ENG, EREG, GNAI2, GPX4, HAMP, HEXA, HEXB, HTT, IL18BP, IL4R, IRS2, KRT1, NFE2L2, NFKB2, NOD2, NPC1, NPC2, PGLYRP1, PI4K2A, PIK3CB, PIK3CG, PSAP, PTGS2, SLC31A1, SLC7A7, SOCS3, TCIRG1, TET2, TGFB1, TGFBR2, TLR2, TNFAIP8L2, WDR81, ZNF106	50/1318	0.0379363	210/10407	5.48619e-06	0.000186348	3.72968	0.000163469
Gut	Myeloid	1318	MP:0010373	Myeloid hyperplasia	MP:0005397; MP:0005387	hematopoietic system phenotype; immune system phenotype	35	15	ENSG00000110395, ENSG00000180871, ENSG00000139083, ENSG00000122025, ENSG00000185811, ENSG00000160255, ENSG00000096968, ENSG00000254087, ENSG00000109320, ENSG00000104856, ENSG00000159216, ENSG00000111252, ENSG00000198246, ENSG00000168769, ENSG00000118503	CBL, CXCR2, ETV6, FLT3, IKZF1, ITGB2, JAK2, LYN, NFKB1, RELB, RUNX1, SH2B3, SLC29A3, TET2, TNFAIP3	15/1318	0.0113809	34/10407	5.62249e-06	0.000188778	3.72405	0.000165601
Gut	Myeloid	1318	MP:0008699	Increased interleukin-4 secretion	MP:0005387	immune system phenotype	47	17	ENSG00000162772, ENSG00000160791, ENSG00000120217, ENSG00000112679, ENSG00000126264, ENSG00000196639, ENSG00000077238, ENSG00000197971, ENSG00000100985, ENSG00000101096, ENSG00000077150, ENSG00000155307, ENSG00000118785, ENSG00000101109, ENSG00000163154, ENSG00000146072, ENSG00000161955	ATF3, CCR5, CD274, DUSP22, HCST, HRH1, IL4R, MBP, MMP9, NFATC2, NFKB2, SAMSN1, SPP1, STK4, TNFAIP8L2, TNFRSF21, TNFSF13	17/1318	0.0128983	42/10407	5.63185e-06	0.000188778	3.72405	0.000165601
Gut	Myeloid	1318	MP:0010844	Increased effector memory CD4-positive, alpha-beta T cell number	MP:0005397; MP:0005387	hematopoietic system phenotype; immune system phenotype	38	16	ENSG00000149311, ENSG00000100697, ENSG00000134516, ENSG00000107099, ENSG00000185811, ENSG00000168918, ENSG00000160255, ENSG00000105639, ENSG00000123338, ENSG00000111679, ENSG00000081237, ENSG00000128340, ENSG00000162924, ENSG00000115415, ENSG00000101109, ENSG00000141968	ATM, DICER1, DOCK2, DOCK8, IKZF1, INPP5D, ITGB2, JAK3, NCKAP1L, PTPN6, PTPRC, RAC2, REL, STAT1, STK4, VAV1	16/1318	0.0121396	38/10407	5.7621e-06	0.000191882	3.71697	0.000168324
Gut	Myeloid	1318	MP:0002722	Abnormal immune system organ morphology	MP:0005387	immune system phenotype	62	20	ENSG00000172493, ENSG00000144746, ENSG00000149311, ENSG00000113916, ENSG00000010610, ENSG00000121966, ENSG00000232629, ENSG00000185811, ENSG00000136689, ENSG00000105639, ENSG00000123338, ENSG00000101096, ENSG00000144802, ENSG00000081237, ENSG00000104856, ENSG00000159216, ENSG00000166224, ENSG00000087266, ENSG00000101109, ENSG00000105329	AFF1, ARL6IP5, ATM, BCL6, CD4, CXCR4, HLA-DQB2, IKZF1, IL1RN, JAK3, NCKAP1L, NFATC2, NFKBIZ, PTPRC, RELB, RUNX1, SGPL1, SH3BP2, STK4, TGFB1	20/1318	0.0151745	55/10407	6.06941e-06	0.000200803	3.69723	0.00017615
Gut	Myeloid	1318	MP:0008174	Decreased follicular B cell number	MP:0005397; MP:0005387	hematopoietic system phenotype; immune system phenotype	52	17	ENSG00000140750, ENSG00000069399, ENSG00000137101, ENSG00000135905, ENSG00000151702, ENSG00000213203, ENSG00000140968, ENSG00000172578, ENSG00000254087, ENSG00000077150, ENSG00000100906, ENSG00000155629, ENSG00000175354, ENSG00000081237, ENSG00000088827, ENSG00000102524, ENSG00000115935	ARHGAP17, BCL3, CD72, DOCK10, FLI1, GIMAP1, IRF8, KLHL6, LYN, NFKB2, NFKBIA, PIK3AP1, PTPN2, PTPRC, SIGLEC1, TNFSF13B, WIPF1	17/1318	0.0128983	43/10407	8.22371e-06	0.000267156	3.57324	0.000234356
Gut	Myeloid	1318	MP:0008080	Abnormal CD8-positive, alpha-beta T cell differentiation	MP:0005397; MP:0005387	hematopoietic system phenotype; immune system phenotype	32	14	ENSG00000149311, ENSG00000179583, ENSG00000134516, ENSG00000107099, ENSG00000196329, ENSG00000104365, ENSG00000164136, ENSG00000168918, ENSG00000077150, ENSG00000111679, ENSG00000081237, ENSG00000020633, ENSG00000115415, ENSG00000141968	ATM, CIITA, DOCK2, DOCK8, GIMAP5, IKBKB, IL15, INPP5D, NFKB2, PTPN6, PTPRC, RUNX3, STAT1, VAV1	14/1318	0.0106222	31/10407	8.28471e-06	0.000267156	3.57324	0.000234356
Gut	Myeloid	1318	MP:0008661	Decreased interleukin-10 secretion	MP:0005387	immune system phenotype	34	14	ENSG00000187796, ENSG00000163823, ENSG00000166523, ENSG00000205846, ENSG00000105246, ENSG00000158869, ENSG00000170345, ENSG00000077238, ENSG00000172936, ENSG00000197329, ENSG00000088827, ENSG00000137462, ENSG00000136869, ENSG00000161955	CARD9, CCR1, CLEC4E, CLEC6A, EBI3, FCER1G, FOS, IL4R, MYD88, PELI1, SIGLEC1, TLR2, TLR4, TNFSF13	14/1318	0.0106222	31/10407	8.28471e-06	0.000267156	3.57324	0.000234356
Gut	Myeloid	1318	MP:0008497	Decreased IgG2b level	MP:0005397; MP:0005387	hematopoietic system phenotype; immune system phenotype	56	19	ENSG00000149311, ENSG00000134061, ENSG00000178562, ENSG00000101017, ENSG00000112149, ENSG00000135905, ENSG00000158869, ENSG00000171049, ENSG00000196329, ENSG00000112799, ENSG00000172936, ENSG00000131196, ENSG00000077150, ENSG00000100906, ENSG00000155629, ENSG00000171608, ENSG00000162924, ENSG00000163154, ENSG00000181634	ATM, CD180, CD28, CD40, CD83, DOCK10, FCER1G, FPR2, GIMAP5, LY86, MYD88, NFATC1, NFKB2, NFKBIA, PIK3AP1, PIK3CD, REL, TNFAIP8L2, TNFSF15	19/1318	0.0144158	52/10407	9.53297e-06	0.00030168	3.52045	0.000264642
Gut	Myeloid	1318	MP:0008537	Increased susceptibility to induced colitis	MP:0005381; MP:0005387	digestive/alimentary phenotype; immune system phenotype	108	29	ENSG00000125257, ENSG00000135046, ENSG00000140750, ENSG00000121807, ENSG00000083799, ENSG00000124882, ENSG00000126262, ENSG00000171766, ENSG00000178623, ENSG00000100644, ENSG00000136634, ENSG00000110324, ENSG00000150782, ENSG00000172936, ENSG00000116044, ENSG00000109320, ENSG00000167604, ENSG00000167207, ENSG00000008438, ENSG00000163932, ENSG00000095303, ENSG00000073756, ENSG00000103490, ENSG00000176994, ENSG00000078237, ENSG00000137462, ENSG00000187554, ENSG00000118503, ENSG00000145779	ABCC4, ANXA1, ARHGAP17, CCR2, CYLD, EREG, FFAR2, GATM, GPR35, HIF1A, IL10, IL10RA, IL18, MYD88, NFE2L2, NFKB1, NFKBID, NOD2, PGLYRP1, PRKCD, PTGS1, PTGS2, PYCARD, SMCR8, TIGAR, TLR2, TLR5, TNFAIP3, TNFAIP8	29/1318	0.022003	100/10407	1.05039e-05	0.000330354	3.48102	0.000289796
Gut	Myeloid	1318	MP:0004982	Abnormal osteoclast morphology	MP:0005397; MP:0005387; MP:0005390	hematopoietic system phenotype; immune system phenotype; skeleton phenotype	48	18	ENSG00000169252, ENSG00000147614, ENSG00000172216, ENSG00000103249, ENSG00000182578, ENSG00000075426, ENSG00000033327, ENSG00000168918, ENSG00000140044, ENSG00000187098, ENSG00000004799, ENSG00000081237, ENSG00000064932, ENSG00000166224, ENSG00000086300, ENSG00000161011, ENSG00000110719, ENSG00000011600	ADRB2, ATP6V0D2, CEBPB, CLCN7, CSF1R, FOSL2, GAB2, INPP5D, JDP2, MITF, PDK4, PTPRC, SBNO2, SGPL1, SNX10, SQSTM1, TCIRG1, TYROBP	18/1318	0.0136571	48/10407	1.0732e-05	0.000335459	3.47436	0.000294273
Gut	Myeloid	1318	HP:0012312	Monocytopenia	MP:0005397; MP:0005387	hematopoietic system phenotype; immune system phenotype	96	27	ENSG00000141748, ENSG00000168071, ENSG00000121807, ENSG00000183625, ENSG00000101017, ENSG00000124762, ENSG00000166523, ENSG00000102879, ENSG00000182578, ENSG00000119535, ENSG00000168329, ENSG00000213654, ENSG00000140968, ENSG00000115232, ENSG00000168675, ENSG00000135363, ENSG00000172936, ENSG00000174944, ENSG00000123143, ENSG00000162924, ENSG00000188404, ENSG00000197632, ENSG00000100647, ENSG00000159082, ENSG00000255833, ENSG00000135956, ENSG00000067182	ARL5C, CCDC88B, CCR2, CCR3, CD40, CDKN1A, CLEC4E, CORO1A, CSF1R, CSF3R, CX3CR1, GPSM3, IRF8, ITGA4, LDLRAD4, LMO2, MYD88, P2RY14, PKN1, REL, SELL, SERPINB2, SUSD6, SYNJ1, TIFAB, TMEM127, TNFRSF1A	27/1318	0.0204856	91/10407	1.32538e-05	0.000406796	3.39062	0.000356852
Gut	Myeloid	1318	MP:0008182	Decreased marginal zone B cell number	MP:0005397; MP:0005387	hematopoietic system phenotype; immune system phenotype	54	18	ENSG00000135905, ENSG00000134516, ENSG00000107099, ENSG00000213203, ENSG00000139436, ENSG00000254087, ENSG00000109320, ENSG00000077150, ENSG00000100906, ENSG00000173193, ENSG00000171608, ENSG00000175354, ENSG00000168214, ENSG00000073849, ENSG00000101109, ENSG00000102524, ENSG00000110057, ENSG00000115935	DOCK10, DOCK2, DOCK8, GIMAP1, GIT2, LYN, NFKB1, NFKB2, NFKBIA, PARP14, PIK3CD, PTPN2, RBPJ, ST6GAL1, STK4, TNFSF13B, UNC93B1, WIPF1	18/1318	0.0136571	49/10407	1.49744e-05	0.000456855	3.34022	0.000400766
Gut	Myeloid	1318	MP:0004816	Abnormal class switch recombination	MP:0005397; MP:0005387	hematopoietic system phenotype; immune system phenotype	72	21	ENSG00000149311, ENSG00000156127, ENSG00000069399, ENSG00000178562, ENSG00000104894, ENSG00000083799, ENSG00000134516, ENSG00000151702, ENSG00000159128, ENSG00000254087, ENSG00000131196, ENSG00000109320, ENSG00000077150, ENSG00000167604, ENSG00000108946, ENSG00000073756, ENSG00000080546, ENSG00000166888, ENSG00000133789, ENSG00000232810, ENSG00000161955	ATM, BATF, BCL3, CD28, CD37, CYLD, DOCK2, FLI1, IFNGR2, LYN, NFATC1, NFKB1, NFKB2, NFKBID, PRKAR1A, PTGS2, SESN1, STAT6, SWAP70, TNF, TNFSF13	21/1318	0.0159332	63/10407	1.7045e-05	0.000515339	3.28791	0.00045207
Gut	Myeloid	1318	HP:0001743	Abnormality of the spleen	MP:0005397; MP:0005387	hematopoietic system phenotype; immune system phenotype	381	72	ENSG00000135049, ENSG00000106546, ENSG00000176597, ENSG00000153094, ENSG00000113916, ENSG00000104081, ENSG00000104765, ENSG00000147894, ENSG00000183049, ENSG00000110395, ENSG00000121807, ENSG00000010610, ENSG00000124762, ENSG00000175040, ENSG00000133313, ENSG00000182578, ENSG00000100448, ENSG00000121966, ENSG00000083799, ENSG00000134516, ENSG00000122025, ENSG00000170345, ENSG00000196329, ENSG00000156515, ENSG00000232629, ENSG00000185811, ENSG00000137496, ENSG00000134460, ENSG00000160255, ENSG00000096968, ENSG00000105639, ENSG00000172578, ENSG00000100600, ENSG00000107798, ENSG00000254087, ENSG00000178573, ENSG00000114738, ENSG00000187098, ENSG00000204420, ENSG00000158517, ENSG00000196498, ENSG00000077150, ENSG00000197329, ENSG00000112137, ENSG00000115020, ENSG00000103066, ENSG00000213889, ENSG00000131238, ENSG00000197746, ENSG00000175354, ENSG00000136238, ENSG00000162924, ENSG00000143344, ENSG00000145016, ENSG00000188282, ENSG00000074660, ENSG00000132386, ENSG00000110911, ENSG00000124140, ENSG00000144136, ENSG00000066336, ENSG00000110719, ENSG00000168769, ENSG00000178726, ENSG00000163659, ENSG00000232810, ENSG00000118503, ENSG00000163154, ENSG00000158457, ENSG00000184182, ENSG00000163625, ENSG00000115935	AGTPBP1, AHR, B3GNT5, BCL2L11, BCL6, BMF, BNIP3L, C9orf72, CAMK1D, CBL, CCR2, CD4, CDKN1A, CHST2, CNDP2, CSF1R, CTSG, CXCR4, CYLD, DOCK2, FLT3, FOS, GIMAP5, HK1, HLA-DQB2, IKZF1, IL18BP, IL2RA, ITGB2, JAK2, JAK3, KLHL6, LGMN, LIPA, LYN, MAF, MAPKAPK3, MITF, MPIG6B, NCF1, NCOR2, NFKB2, PELI1, PHACTR1, PIKFYVE, PLA2G15, PPM1N, PPT1, PSAP, PTPN2, RAC1, REL, RGL1, RUBCN, RUFY4, SCARF1, SERPINF1, SLC11A2, SLC12A5, SLC20A1, SPI1, TCIRG1, TET2, THBD, TIPARP, TNF, TNFAIP3, TNFAIP8L2, TSPAN33, UBE2F, WDFY3, WIPF1	72/1318	0.0546282	351/10407	1.74589e-05	0.000517278	3.28628	0.00045377
Gut	Myeloid	1318	HP:0001903	Anemia	MP:0005397	hematopoietic system phenotype	249	53	ENSG00000104765, ENSG00000129993, ENSG00000165682, ENSG00000173442, ENSG00000106991, ENSG00000072694, ENSG00000149781, ENSG00000151702, ENSG00000179348, ENSG00000196329, ENSG00000156515, ENSG00000185811, ENSG00000136634, ENSG00000134460, ENSG00000168918, ENSG00000096968, ENSG00000008083, ENSG00000127528, ENSG00000100600, ENSG00000254087, ENSG00000131446, ENSG00000131196, ENSG00000123405, ENSG00000077150, ENSG00000100906, ENSG00000162711, ENSG00000073921, ENSG00000073756, ENSG00000175354, ENSG00000139687, ENSG00000104856, ENSG00000023191, ENSG00000159216, ENSG00000124813, ENSG00000073060, ENSG00000161929, ENSG00000166224, ENSG00000111252, ENSG00000213445, ENSG00000110911, ENSG00000144136, ENSG00000125454, ENSG00000138449, ENSG00000066336, ENSG00000168769, ENSG00000072274, ENSG00000163659, ENSG00000118503, ENSG00000158457, ENSG00000068724, ENSG00000092929, ENSG00000110057, ENSG00000185650	BNIP3L, CBFA2T3, CLEC1B, EHBP1L1, ENG, FCGR2B, FERMT3, FLI1, GATA2, GIMAP5, HK1, IKZF1, IL10, IL2RA, INPP5D, JAK2, JARID2, KLF2, LGMN, LYN, MGAT1, NFATC1, NFE2, NFKB2, NFKBIA, NLRP3, PICALM, PTGS2, PTPN2, RB1, RELB, RNH1, RUNX1, RUNX2, SCARB1, SCIMP, SGPL1, SH2B3, SIPA1, SLC11A2, SLC20A1, SLC25A19, SLC40A1, SPI1, TET2, TFRC, TIPARP, TNFAIP3, TSPAN33, TTC7A, UNC13D, UNC93B1, ZFP36L1	53/1318	0.0402124	236/10407	1.74626e-05	0.000517278	3.28628	0.00045377
Gut	Myeloid	1318	MP:0003944	Abnormal T cell subpopulation ratio	MP:0005397; MP:0005387	hematopoietic system phenotype; immune system phenotype	36	14	ENSG00000135049, ENSG00000010610, ENSG00000179583, ENSG00000169896, ENSG00000105639, ENSG00000043462, ENSG00000077150, ENSG00000175354, ENSG00000081237, ENSG00000159216, ENSG00000088827, ENSG00000066336, ENSG00000105329, ENSG00000232810	AGTPBP1, CD4, CIITA, ITGAM, JAK3, LCP2, NFKB2, PTPN2, PTPRC, RUNX1, SIGLEC1, SPI1, TGFB1, TNF	14/1318	0.0106222	33/10407	1.99944e-05	0.00058284	3.23445	0.000511283
Gut	Myeloid	1318	HP:0000099	Glomerulonephritis	MP:0005387; MP:0005367	immune system phenotype; renal/urinary system phenotype	84	24	ENSG00000165029, ENSG00000086062, ENSG00000153094, ENSG00000173372, ENSG00000163823, ENSG00000158473, ENSG00000137101, ENSG00000124762, ENSG00000172216, ENSG00000102879, ENSG00000072694, ENSG00000099860, ENSG00000100292, ENSG00000115267, ENSG00000254087, ENSG00000116044, ENSG00000123143, ENSG00000163932, ENSG00000081237, ENSG00000104856, ENSG00000145016, ENSG00000074660, ENSG00000110057, ENSG00000115935	ABCA1, B4GALT1, BCL2L11, C1QA, CCR1, CD1D, CD72, CDKN1A, CEBPB, CORO1A, FCGR2B, GADD45B, HMOX1, IFIH1, LYN, NFE2L2, PKN1, PRKCD, PTPRC, RELB, RUBCN, SCARF1, UNC93B1, WIPF1	24/1318	0.0182094	78/10407	2.02432e-05	0.000586017	3.23209	0.00051407
Gut	Myeloid	1318	MP:0008211	Decreased mature B cell number	MP:0005397; MP:0005387	hematopoietic system phenotype; immune system phenotype	97	26	ENSG00000172493, ENSG00000140750, ENSG00000137101, ENSG00000180871, ENSG00000134516, ENSG00000122025, ENSG00000196329, ENSG00000185811, ENSG00000105639, ENSG00000172578, ENSG00000254087, ENSG00000100060, ENSG00000123338, ENSG00000077150, ENSG00000100906, ENSG00000188677, ENSG00000171608, ENSG00000028277, ENSG00000175354, ENSG00000111679, ENSG00000081237, ENSG00000107036, ENSG00000159216, ENSG00000066336, ENSG00000102524, ENSG00000141968	AFF1, ARHGAP17, CD72, CXCR2, DOCK2, FLT3, GIMAP5, IKZF1, JAK3, KLHL6, LYN, MFNG, NCKAP1L, NFKB2, NFKBIA, PARVB, PIK3CD, POU2F2, PTPN2, PTPN6, PTPRC, RIC1, RUNX1, SPI1, TNFSF13B, VAV1	26/1318	0.0197269	88/10407	2.06974e-05	0.000595782	3.22491	0.000522637
Gut	Myeloid	1318	HP:0002715	Abnormality of the immune system	MP:0005387	immune system phenotype	46	16	ENSG00000113916, ENSG00000172724, ENSG00000174600, ENSG00000121966, ENSG00000134516, ENSG00000105246, ENSG00000114353, ENSG00000232629, ENSG00000164136, ENSG00000090376, ENSG00000125347, ENSG00000139626, ENSG00000130592, ENSG00000172175, ENSG00000167207, ENSG00000119655	BCL6, CCL19, CMKLR1, CXCR4, DOCK2, EBI3, GNAI2, HLA-DQB2, IL15, IRAK3, IRF1, ITGB7, LSP1, MALT1, NOD2, NPC2	16/1318	0.0121396	42/10407	2.62652e-05	0.000747603	3.12633	0.000655818
Gut	Myeloid	1318	HP:0011123	Inflammatory abnormality of the skin	MP:0005387; MP:0010771	immune system phenotype; integument phenotype	54	18	ENSG00000141527, ENSG00000115267, ENSG00000104365, ENSG00000177663, ENSG00000136689, ENSG00000254087, ENSG00000143384, ENSG00000144802, ENSG00000112033, ENSG00000205220, ENSG00000152229, ENSG00000111679, ENSG00000104856, ENSG00000074660, ENSG00000166888, ENSG00000105329, ENSG00000232810, ENSG00000067182	CARD14, IFIH1, IKBKB, IL17RA, IL1RN, LYN, MCL1, NFKBIZ, PPARD, PSMB10, PSTPIP2, PTPN6, RELB, SCARF1, STAT6, TGFB1, TNF, TNFRSF1A	18/1318	0.0136571	51/10407	2.81823e-05	0.000795698	3.09925	0.000698008
Gut	Myeloid	1318	MP:0008082	Increased single-positive T cell number	MP:0005397; MP:0005387	hematopoietic system phenotype; immune system phenotype	40	15	ENSG00000149311, ENSG00000135905, ENSG00000134516, ENSG00000114353, ENSG00000185811, ENSG00000105639, ENSG00000172578, ENSG00000089692, ENSG00000100906, ENSG00000081237, ENSG00000168214, ENSG00000080546, ENSG00000166224, ENSG00000101109, ENSG00000102524	ATM, DOCK10, DOCK2, GNAI2, IKZF1, JAK3, KLHL6, LAG3, NFKBIA, PTPRC, RBPJ, SESN1, SGPL1, STK4, TNFSF13B	15/1318	0.0113809	38/10407	2.85815e-05	0.000800124	3.09684	0.000701891
Gut	Myeloid	1318	MP:0009763	Increased sensitivity to induced morbidity/mortality	MP:0010768	mortality/aging	203	43	ENSG00000125257, ENSG00000042980, ENSG00000148926, ENSG00000161944, ENSG00000144848, ENSG00000069399, ENSG00000171860, ENSG00000197405, ENSG00000135218, ENSG00000026508, ENSG00000124762, ENSG00000163751, ENSG00000168329, ENSG00000120129, ENSG00000124491, ENSG00000126264, ENSG00000100644, ENSG00000204389, ENSG00000204388, ENSG00000115267, ENSG00000136634, ENSG00000140968, ENSG00000054219, ENSG00000019169, ENSG00000153208, ENSG00000176845, ENSG00000005381, ENSG00000158517, ENSG00000123405, ENSG00000077150, ENSG00000025434, ENSG00000197646, ENSG00000105851, ENSG00000128340, ENSG00000139687, ENSG00000159216, ENSG00000250722, ENSG00000118785, ENSG00000178726, ENSG00000137462, ENSG00000232810, ENSG00000118503, ENSG00000067182	ABCC4, ADAM28, ADM, ASGR2, ATG3, BCL3, C3AR1, C5AR1, CD36, CD44, CDKN1A, CPA3, CX3CR1, DUSP1, F13A1, HCST, HIF1A, HSPA1A, HSPA1B, IFIH1, IL10, IRF8, LY75, MARCO, MERTK, METRNL, MPO, NCF1, NFE2, NFKB2, NR1H3, PDCD1LG2, PIK3CG, RAC2, RB1, RUNX1, SELENOP, SPP1, THBD, TLR2, TNF, TNFAIP3, TNFRSF1A	43/1318	0.0326252	182/10407	2.98696e-05	0.000831615	3.08008	0.000729515
Gut	Myeloid	1318	HP:0002797	Osteolysis	MP:0005390	skeleton phenotype	61	19	ENSG00000169252, ENSG00000147614, ENSG00000172216, ENSG00000179583, ENSG00000103249, ENSG00000203747, ENSG00000162747, ENSG00000075426, ENSG00000033327, ENSG00000111670, ENSG00000140030, ENSG00000154237, ENSG00000162711, ENSG00000112033, ENSG00000086300, ENSG00000118785, ENSG00000115415, ENSG00000165025, ENSG00000011600	ADRB2, ATP6V0D2, CEBPB, CIITA, CLCN7, FCGR3A, FCGR3B, FOSL2, GAB2, GNPTAB, GPR65, LRRK1, NLRP3, PPARD, SNX10, SPP1, STAT1, SYK, TYROBP	19/1318	0.0144158	56/10407	3.2163e-05	0.000881801	3.05463	0.00077354
Gut	Myeloid	1318	MP:0002083	Premature death	MP:0010768	mortality/aging	1042	166	ENSG00000011198, ENSG00000075624, ENSG00000106546, ENSG00000108599, ENSG00000154122, ENSG00000132842, ENSG00000120868, ENSG00000104763, ENSG00000149311, ENSG00000176597, ENSG00000086062, ENSG00000151929, ENSG00000153094, ENSG00000113916, ENSG00000185963, ENSG00000173372, ENSG00000147894, ENSG00000182389, ENSG00000115355, ENSG00000136280, ENSG00000070831, ENSG00000124762, ENSG00000172216, ENSG00000092067, ENSG00000072609, ENSG00000108556, ENSG00000103249, ENSG00000165682, ENSG00000188603, ENSG00000182372, ENSG00000182578, ENSG00000064601, ENSG00000117984, ENSG00000100448, ENSG00000083799, ENSG00000143753, ENSG00000100697, ENSG00000101152, ENSG00000145088, ENSG00000106991, ENSG00000082397, ENSG00000139083, ENSG00000124491, ENSG00000072694, ENSG00000122025, ENSG00000170345, ENSG00000179348, ENSG00000196329, ENSG00000114353, ENSG00000111670, ENSG00000135677, ENSG00000030582, ENSG00000148180, ENSG00000169919, ENSG00000113070, ENSG00000049860, ENSG00000165102, ENSG00000204257, ENSG00000232629, ENSG00000100292, ENSG00000197386, ENSG00000090339, ENSG00000017427, ENSG00000185811, ENSG00000136634, ENSG00000136689, ENSG00000134460, ENSG00000077238, ENSG00000040933, ENSG00000168918, ENSG00000145703, ENSG00000140968, ENSG00000185950, ENSG00000160255, ENSG00000150995, ENSG00000205726, ENSG00000096968, ENSG00000105639, ENSG00000069424, ENSG00000177807, ENSG00000156113, ENSG00000107798, ENSG00000254087, ENSG00000125505, ENSG00000197971, ENSG00000090674, ENSG00000068305, ENSG00000161091, ENSG00000187098, ENSG00000177000, ENSG00000170873, ENSG00000197535, ENSG00000105402, ENSG00000185818, ENSG00000116701, ENSG00000124151, ENSG00000116044, ENSG00000109320, ENSG00000077150, ENSG00000100906, ENSG00000131669, ENSG00000141458, ENSG00000119655, ENSG00000099250, ENSG00000081087, ENSG00000140992, ENSG00000123349, ENSG00000155252, ENSG00000115020, ENSG00000122861, ENSG00000221823, ENSG00000131238, ENSG00000108946, ENSG00000163932, ENSG00000171867, ENSG00000197746, ENSG00000205220, ENSG00000073756, ENSG00000175354, ENSG00000111679, ENSG00000081237, ENSG00000112531, ENSG00000068028, ENSG00000101265, ENSG00000139687, ENSG00000162924, ENSG00000104856, ENSG00000159216, ENSG00000124813, ENSG00000151466, ENSG00000105711, ENSG00000250722, ENSG00000120742, ENSG00000198964, ENSG00000166224, ENSG00000181523, ENSG00000087266, ENSG00000165646, ENSG00000198246, ENSG00000138449, ENSG00000155465, ENSG00000086300, ENSG00000066336, ENSG00000161011, ENSG00000196220, ENSG00000196562, ENSG00000110719, ENSG00000168769, ENSG00000105329, ENSG00000120708, ENSG00000106799, ENSG00000163513, ENSG00000255833, ENSG00000137076, ENSG00000137462, ENSG00000232810, ENSG00000118503, ENSG00000166340, ENSG00000133112, ENSG00000068724, ENSG00000110057, ENSG00000105698, ENSG00000118640, ENSG00000115935, ENSG00000128016, ENSG00000103994	ABHD5, ACTB, AHR, AKAP10, ANKH, AP3B1, APAF1, ASAH1, ATM, B3GNT5, B4GALT1, BAG3, BCL2L11, BCL6, BICD2, C1QA, C9orf72, CACNB4, CCDC88A, CCM2, CDC42, CDKN1A, CEBPB, CEBPE, CHFR, CHRNE, CLCN7, CLEC1B, CLN3, CLN8, CSF1R, CTSA, CTSD, CTSG, CYLD, DEGS1, DICER1, DNAJC5, EAF2, ENG, EPB41L3, ETV6, F13A1, FCGR2B, FLT3, FOS, GATA2, GIMAP5, GNAI2, GNPTAB, GNS, GRN, GSN, GUSB, HBEGF, HEXB, HGSNAT, HLA-DMA, HLA-DQB2, HMOX1, HTT, ICAM1, IGF1, IKZF1, IL10, IL1RN, IL2RA, IL4R, INPP4A, INPP5D, IQGAP2, IRF8, IRS2, ITGB2, ITPR1, ITSN1, JAK2, JAK3, KCNAB2, KCNJ10, KCNMA1, LIPA, LYN, MBOAT7, MBP, MCOLN1, MEF2A, MFSD12, MITF, MTHFR, MTSS1, MYO5A, NAPA, NAT8L, NCF2, NCOA3, NFE2L2, NFKB1, NFKB2, NFKBIA, NINJ1, NPC1, NPC2, NRP1, OSTM1, PDPK1, PFDN5, PI4K2A, PIKFYVE, PLAU, PPP3R1, PPT1, PRKAR1A, PRKCD, PRNP, PSAP, PSMB10, PTGS2, PTPN2, PTPN6, PTPRC, QKI, RASSF1, RASSF2, RB1, REL, RELB, RUNX1, RUNX2, SCLT1, SCN1B, SELENOP, SERP1, SGMS1, SGPL1, SGSH, SH3BP2, SLC18A2, SLC29A3, SLC40A1, SLC7A7, SNX10, SPI1, SQSTM1, SRGAP3, SULF2, TCIRG1, TET2, TGFB1, TGFBI, TGFBR1, TGFBR2, TIFAB, TLN1, TLR2, TNF, TNFAIP3, TPP1, TPT1, TTC7A, UNC93B1, USF2, VAMP8, WIPF1, ZFP36, ZNF106	166/1318	0.125948	984/10407	3.48996e-05	0.000945817	3.02419	0.000829696
Gut	Myeloid	1318	MP:0002398	Abnormal bone marrow cell morphology/development	MP:0005397	hematopoietic system phenotype	83	23	ENSG00000110395, ENSG00000124762, ENSG00000092067, ENSG00000119535, ENSG00000100448, ENSG00000115325, ENSG00000138166, ENSG00000182511, ENSG00000122025, ENSG00000099860, ENSG00000196329, ENSG00000164509, ENSG00000096968, ENSG00000100600, ENSG00000109320, ENSG00000073921, ENSG00000175354, ENSG00000081237, ENSG00000150681, ENSG00000159216, ENSG00000213445, ENSG00000066336, ENSG00000115935	CBL, CDKN1A, CEBPE, CSF3R, CTSG, DOK1, DUSP5, FES, FLT3, GADD45B, GIMAP5, IL31RA, JAK2, LGMN, NFKB1, PICALM, PTPN2, PTPRC, RGS18, RUNX1, SIPA1, SPI1, WIPF1	23/1318	0.0174507	77/10407	5.05707e-05	0.00132813	2.87676	0.00116507
Gut	Myeloid	1318	MP:0003884	Decreased macrophage cell number	MP:0005397; MP:0005387	hematopoietic system phenotype; immune system phenotype	53	18	ENSG00000174837, ENSG00000130429, ENSG00000069399, ENSG00000121807, ENSG00000182578, ENSG00000133106, ENSG00000140968, ENSG00000169896, ENSG00000160255, ENSG00000143669, ENSG00000100060, ENSG00000172936, ENSG00000105851, ENSG00000241839, ENSG00000066336, ENSG00000118785, ENSG00000095970, ENSG00000173334	ADGRE1, ARPC1B, BCL3, CCR2, CSF1R, EPSTI1, IRF8, ITGAM, ITGB2, LYST, MFNG, MYD88, PIK3CG, PLEKHO2, SPI1, SPP1, TREM2, TRIB1	18/1318	0.0136571	53/10407	5.08826e-05	0.00132947	2.87632	0.00116625
Gut	Myeloid	1318	MP:0004984	Increased osteoclast cell number	MP:0005397; MP:0005387; MP:0005390	hematopoietic system phenotype; immune system phenotype; skeleton phenotype	66	20	ENSG00000179583, ENSG00000103249, ENSG00000075426, ENSG00000111670, ENSG00000010704, ENSG00000168918, ENSG00000090376, ENSG00000154237, ENSG00000187098, ENSG00000196498, ENSG00000123405, ENSG00000162711, ENSG00000089041, ENSG00000112033, ENSG00000166224, ENSG00000087266, ENSG00000118785, ENSG00000161011, ENSG00000115415, ENSG00000110719	CIITA, CLCN7, FOSL2, GNPTAB, HFE, INPP5D, IRAK3, LRRK1, MITF, NCOR2, NFE2, NLRP3, P2RX7, PPARD, SGPL1, SH3BP2, SPP1, SQSTM1, STAT1, TCIRG1	20/1318	0.0151745	63/10407	5.95547e-05	0.00154026	2.81241	0.00135116
Gut	Myeloid	1318	HP:0001875	Neutropenia	MP:0005397; MP:0005387	hematopoietic system phenotype; immune system phenotype	186	41	ENSG00000151929, ENSG00000171860, ENSG00000168071, ENSG00000121807, ENSG00000101017, ENSG00000166523, ENSG00000119535, ENSG00000138755, ENSG00000100697, ENSG00000139083, ENSG00000127084, ENSG00000122025, ENSG00000177663, ENSG00000005844, ENSG00000169896, ENSG00000160255, ENSG00000100079, ENSG00000171488, ENSG00000143669, ENSG00000100060, ENSG00000172936, ENSG00000105835, ENSG00000180370, ENSG00000105851, ENSG00000123143, ENSG00000188313, ENSG00000163932, ENSG00000128340, ENSG00000021355, ENSG00000197632, ENSG00000166224, ENSG00000110446, ENSG00000140090, ENSG00000131389, ENSG00000066336, ENSG00000100647, ENSG00000159082, ENSG00000255833, ENSG00000187554, ENSG00000135956, ENSG00000067182	BAG3, C3AR1, CCDC88B, CCR2, CD40, CLEC4E, CSF3R, CXCL9, DICER1, ETV6, FGD3, FLT3, IL17RA, ITGAL, ITGAM, ITGB2, LGALS2, LRRC8C, LYST, MFNG, MYD88, NAMPT, PAK2, PIK3CG, PKN1, PLSCR1, PRKCD, RAC2, SERPINB1, SERPINB2, SGPL1, SLC15A3, SLC24A4, SLC6A6, SPI1, SUSD6, SYNJ1, TIFAB, TLR5, TMEM127, TNFRSF1A	41/1318	0.0311077	176/10407	6.39354e-05	0.00163301	2.78701	0.00143252
Gut	Myeloid	1318	MP:0008168	Decreased B-1a cell number	MP:0005397; MP:0005387	hematopoietic system phenotype; immune system phenotype	40	14	ENSG00000140750, ENSG00000070190, ENSG00000134516, ENSG00000213203, ENSG00000185811, ENSG00000109320, ENSG00000167604, ENSG00000155629, ENSG00000171608, ENSG00000166501, ENSG00000081237, ENSG00000128340, ENSG00000187764, ENSG00000066336	ARHGAP17, DAPP1, DOCK2, GIMAP1, IKZF1, NFKB1, NFKBID, PIK3AP1, PIK3CD, PRKCB, PTPRC, RAC2, SEMA4D, SPI1	14/1318	0.0106222	36/10407	6.41024e-05	0.00163301	2.78701	0.00143252
Gut	Myeloid	1318	MP:0008657	Increased interleukin-1 beta secretion	MP:0005387	immune system phenotype	37	14	ENSG00000026508, ENSG00000205846, ENSG00000120129, ENSG00000114353, ENSG00000030582, ENSG00000104814, ENSG00000162889, ENSG00000162711, ENSG00000167207, ENSG00000105851, ENSG00000021355, ENSG00000187554, ENSG00000145779, ENSG00000163154	CD44, CLEC6A, DUSP1, GNAI2, GRN, MAP4K1, MAPKAPK2, NLRP3, NOD2, PIK3CG, SERPINB1, TLR5, TNFAIP8, TNFAIP8L2	14/1318	0.0106222	36/10407	6.41024e-05	0.00163301	2.78701	0.00143252
Gut	Myeloid	1318	HP:0002446	Astrocytosis	MP:0003631	nervous system phenotype	107	27	ENSG00000134575, ENSG00000100299, ENSG00000104763, ENSG00000159363, ENSG00000127022, ENSG00000103249, ENSG00000188603, ENSG00000105246, ENSG00000179163, ENSG00000111670, ENSG00000135677, ENSG00000167468, ENSG00000030582, ENSG00000010704, ENSG00000165102, ENSG00000197386, ENSG00000100030, ENSG00000100427, ENSG00000116044, ENSG00000141458, ENSG00000155252, ENSG00000131238, ENSG00000171867, ENSG00000197746, ENSG00000139687, ENSG00000103043, ENSG00000103994	ACP2, ARSA, ASAH1, ATP13A2, CANX, CLCN7, CLN3, EBI3, FUCA1, GNPTAB, GNS, GPX4, GRN, HFE, HGSNAT, HTT, MAPK1, MLC1, NFE2L2, NPC1, PI4K2A, PPT1, PRNP, PSAP, RB1, VAC14, ZNF106	27/1318	0.0204856	99/10407	6.89968e-05	0.00174029	2.75938	0.00152663
Gut	Myeloid	1318	MP:0002401	Abnormal lymphopoiesis	MP:0005397; MP:0005387	hematopoietic system phenotype; immune system phenotype	48	16	ENSG00000178562, ENSG00000121966, ENSG00000139083, ENSG00000170345, ENSG00000185811, ENSG00000091181, ENSG00000168918, ENSG00000105639, ENSG00000130592, ENSG00000123338, ENSG00000124151, ENSG00000124588, ENSG00000081237, ENSG00000168214, ENSG00000166224, ENSG00000115935	CD28, CXCR4, ETV6, FOS, IKZF1, IL5RA, INPP5D, JAK3, LSP1, NCKAP1L, NCOA3, NQO2, PTPRC, RBPJ, SGPL1, WIPF1	16/1318	0.0121396	45/10407	7.03574e-05	0.00176587	2.75304	0.00154907
Gut	Myeloid	1318	HP:0012177	Abnormal natural killer cell physiology	MP:0005397; MP:0005387	hematopoietic system phenotype; immune system phenotype	61	18	ENSG00000178562, ENSG00000168329, ENSG00000121966, ENSG00000158869, ENSG00000122025, ENSG00000107521, ENSG00000198001, ENSG00000089692, ENSG00000043462, ENSG00000100600, ENSG00000143669, ENSG00000172936, ENSG00000167604, ENSG00000119655, ENSG00000081237, ENSG00000115415, ENSG00000231925, ENSG00000092929	CD28, CX3CR1, CXCR4, FCER1G, FLT3, HPS1, IRAK4, LAG3, LCP2, LGMN, LYST, MYD88, NFKBID, NPC2, PTPRC, STAT1, TAPBP, UNC13D	18/1318	0.0136571	55/10407	8.84703e-05	0.00219881	2.65781	0.00192886
Gut	Myeloid	1318	MP:0004794	Increased anti-nuclear antigen antibody level	MP:0005387	immune system phenotype	60	18	ENSG00000153094, ENSG00000134107, ENSG00000124508, ENSG00000173372, ENSG00000158473, ENSG00000124762, ENSG00000180871, ENSG00000023892, ENSG00000115267, ENSG00000254087, ENSG00000116044, ENSG00000100906, ENSG00000166428, ENSG00000057657, ENSG00000163932, ENSG00000145016, ENSG00000074660, ENSG00000110057	BCL2L11, BHLHE40, BTN2A2, C1QA, CD1D, CDKN1A, CXCR2, DEF6, IFIH1, LYN, NFE2L2, NFKBIA, PLD4, PRDM1, PRKCD, RUBCN, SCARF1, UNC93B1	18/1318	0.0136571	55/10407	8.84703e-05	0.00219881	2.65781	0.00192886
Gut	Myeloid	1318	MP:0006410	Abnormal common myeloid progenitor cell morphology	MP:0005397	hematopoietic system phenotype	62	19	ENSG00000129993, ENSG00000092067, ENSG00000119535, ENSG00000100448, ENSG00000139083, ENSG00000122025, ENSG00000196329, ENSG00000185811, ENSG00000164509, ENSG00000096968, ENSG00000135363, ENSG00000059728, ENSG00000123338, ENSG00000159216, ENSG00000066336, ENSG00000115415, ENSG00000168769, ENSG00000173334, ENSG00000105397	CBFA2T3, CEBPE, CSF3R, CTSG, ETV6, FLT3, GIMAP5, IKZF1, IL31RA, JAK2, LMO2, MXD1, NCKAP1L, RUNX1, SPI1, STAT1, TET2, TRIB1, TYK2	19/1318	0.0144158	60/10407	9.4047e-05	0.00229268	2.63966	0.0020112
Gut	Myeloid	1318	MP:0004985	Decreased osteoclast cell number	MP:0005397; MP:0005387; MP:0005390	hematopoietic system phenotype; immune system phenotype; skeleton phenotype	53	17	ENSG00000171860, ENSG00000197405, ENSG00000121807, ENSG00000172216, ENSG00000203747, ENSG00000162747, ENSG00000170345, ENSG00000033327, ENSG00000126264, ENSG00000187098, ENSG00000131196, ENSG00000109320, ENSG00000101265, ENSG00000148908, ENSG00000086300, ENSG00000118785, ENSG00000161011	C3AR1, C5AR1, CCR2, CEBPB, FCGR3A, FCGR3B, FOS, GAB2, HCST, MITF, NFATC1, NFKB1, RASSF2, RGS10, SNX10, SPP1, SQSTM1	17/1318	0.0128983	51/10407	0.000106773	0.00253027	2.59683	0.00221962
Gut	Myeloid	1318	MP:0006043	Decreased apoptosis	MP:0005384	cellular phenotype	43	15	ENSG00000120868, ENSG00000087088, ENSG00000153094, ENSG00000015475, ENSG00000164733, ENSG00000119522, ENSG00000168918, ENSG00000169896, ENSG00000100079, ENSG00000168404, ENSG00000196415, ENSG00000111679, ENSG00000139687, ENSG00000162924, ENSG00000232810	APAF1, BAX, BCL2L11, BID, CTSB, DENND1A, INPP5D, ITGAM, LGALS2, MLKL, PRTN3, PTPN6, RB1, REL, TNF	15/1318	0.0113809	42/10407	0.000111311	0.0026256	2.58077	0.00230325
Gut	Myeloid	1318	MP:0002123	Abnormal definitive hematopoiesis	MP:0005397	hematopoietic system phenotype	114	28	ENSG00000160710, ENSG00000104765, ENSG00000026508, ENSG00000172216, ENSG00000174600, ENSG00000178607, ENSG00000139083, ENSG00000122025, ENSG00000179348, ENSG00000185811, ENSG00000168918, ENSG00000140968, ENSG00000115232, ENSG00000096968, ENSG00000008083, ENSG00000081189, ENSG00000077150, ENSG00000105851, ENSG00000139687, ENSG00000104856, ENSG00000159216, ENSG00000124813, ENSG00000166224, ENSG00000213445, ENSG00000144136, ENSG00000184557, ENSG00000066336, ENSG00000068724	ADAR, BNIP3L, CD44, CEBPB, CMKLR1, ERN1, ETV6, FLT3, GATA2, IKZF1, INPP5D, IRF8, ITGA4, JAK2, JARID2, MEF2C, NFKB2, PIK3CG, RB1, RELB, RUNX1, RUNX2, SGPL1, SIPA1, SLC20A1, SOCS3, SPI1, TTC7A	28/1318	0.0212443	107/10407	0.000112525	0.002642	2.57807	0.00231763
Gut	Myeloid	1318	HP:0005479	Decreased circulating IgE	MP:0005397; MP:0005387	hematopoietic system phenotype; immune system phenotype	62	17	ENSG00000156127, ENSG00000069399, ENSG00000171860, ENSG00000101017, ENSG00000134516, ENSG00000171049, ENSG00000115602, ENSG00000077238, ENSG00000107968, ENSG00000100985, ENSG00000131196, ENSG00000109320, ENSG00000081237, ENSG00000128340, ENSG00000162924, ENSG00000166888, ENSG00000133789	BATF, BCL3, C3AR1, CD40, DOCK2, FPR2, IL1RL1, IL4R, MAP3K8, MMP9, NFATC1, NFKB1, PTPRC, RAC2, REL, STAT6, SWAP70	17/1318	0.0128983	53/10407	0.000182304	0.00410259	2.38694	0.0035989
Gut	Myeloid	1318	HP:0003010	Prolonged bleeding time	MP:0005376	homeostasis/metabolism phenotype	78	21	ENSG00000132842, ENSG00000070831, ENSG00000213719, ENSG00000138185, ENSG00000124491, ENSG00000149781, ENSG00000120063, ENSG00000148180, ENSG00000107521, ENSG00000163755, ENSG00000110756, ENSG00000168918, ENSG00000143669, ENSG00000169313, ENSG00000095303, ENSG00000068831, ENSG00000151012, ENSG00000059377, ENSG00000137076, ENSG00000161911, ENSG00000101162	AP3B1, CDC42, CLIC1, ENTPD1, F13A1, FERMT3, GNA13, GSN, HPS1, HPS3, HPS5, INPP5D, LYST, P2RY12, PTGS1, RASGRP2, SLC7A11, TBXAS1, TLN1, TREML1, TUBB1	21/1318	0.0159332	73/10407	0.000191471	0.0042787	2.36869	0.00375339
Gut	Myeloid	1318	MP:0000245	Abnormal erythropoiesis	MP:0005397	hematopoietic system phenotype	127	30	ENSG00000129993, ENSG00000113742, ENSG00000139083, ENSG00000151702, ENSG00000179348, ENSG00000196329, ENSG00000156515, ENSG00000105371, ENSG00000185811, ENSG00000168918, ENSG00000140968, ENSG00000096968, ENSG00000105639, ENSG00000008083, ENSG00000100906, ENSG00000073921, ENSG00000175354, ENSG00000081237, ENSG00000139687, ENSG00000104856, ENSG00000023191, ENSG00000159216, ENSG00000144136, ENSG00000184557, ENSG00000066336, ENSG00000168769, ENSG00000072274, ENSG00000163513, ENSG00000068724, ENSG00000115935	CBFA2T3, CPEB4, ETV6, FLI1, GATA2, GIMAP5, HK1, ICAM4, IKZF1, INPP5D, IRF8, JAK2, JAK3, JARID2, NFKBIA, PICALM, PTPN2, PTPRC, RB1, RELB, RNH1, RUNX1, SLC20A1, SOCS3, SPI1, TET2, TFRC, TGFBR2, TTC7A, WIPF1	30/1318	0.0227618	122/10407	0.000218195	0.0048546	2.31385	0.00425859
Gut	Myeloid	1318	MP:0002357	Abnormal spleen white pulp morphology	MP:0005397; MP:0005387	hematopoietic system phenotype; immune system phenotype	44	14	ENSG00000172216, ENSG00000117984, ENSG00000180871, ENSG00000121966, ENSG00000134516, ENSG00000122025, ENSG00000170345, ENSG00000096968, ENSG00000105639, ENSG00000187098, ENSG00000077150, ENSG00000159216, ENSG00000110719, ENSG00000232810	CEBPB, CTSD, CXCR2, CXCR4, DOCK2, FLT3, FOS, JAK2, JAK3, MITF, NFKB2, RUNX1, TCIRG1, TNF	14/1318	0.0106222	40/10407	0.000239941	0.00515045	2.28816	0.00451811
Gut	Myeloid	1318	MP:0008826	Abnormal splenic cell ratio	MP:0005397; MP:0005387	hematopoietic system phenotype; immune system phenotype	42	14	ENSG00000153094, ENSG00000110395, ENSG00000100697, ENSG00000151702, ENSG00000100292, ENSG00000185811, ENSG00000105639, ENSG00000008083, ENSG00000149177, ENSG00000162924, ENSG00000124813, ENSG00000188404, ENSG00000158457, ENSG00000141968	BCL2L11, CBL, DICER1, FLI1, HMOX1, IKZF1, JAK3, JARID2, PTPRJ, REL, RUNX2, SELL, TSPAN33, VAV1	14/1318	0.0106222	40/10407	0.000239941	0.00515045	2.28816	0.00451811
Gut	Myeloid	1318	MP:0010850	Increased effector memory CD8-positive, alpha-beta T cell number	MP:0005397; MP:0005387	hematopoietic system phenotype; immune system phenotype	41	14	ENSG00000180871, ENSG00000100697, ENSG00000107099, ENSG00000138166, ENSG00000185811, ENSG00000168918, ENSG00000105639, ENSG00000123338, ENSG00000111679, ENSG00000081237, ENSG00000128340, ENSG00000115415, ENSG00000101109, ENSG00000141968	CXCR2, DICER1, DOCK8, DUSP5, IKZF1, INPP5D, JAK3, NCKAP1L, PTPN6, PTPRC, RAC2, STAT1, STK4, VAV1	14/1318	0.0106222	40/10407	0.000239941	0.00515045	2.28816	0.00451811
Gut	Myeloid	1318	MP:0001606	Impaired hematopoiesis	MP:0005397	hematopoietic system phenotype	62	18	ENSG00000160710, ENSG00000196072, ENSG00000163823, ENSG00000134516, ENSG00000151702, ENSG00000179348, ENSG00000169896, ENSG00000140678, ENSG00000096968, ENSG00000105639, ENSG00000127528, ENSG00000254087, ENSG00000100985, ENSG00000073921, ENSG00000171608, ENSG00000128340, ENSG00000162924, ENSG00000159216	ADAR, BLOC1S2, CCR1, DOCK2, FLI1, GATA2, ITGAM, ITGAX, JAK2, JAK3, KLF2, LYN, MMP9, PICALM, PIK3CD, RAC2, REL, RUNX1	18/1318	0.0136571	59/10407	0.00024197	0.00515045	2.28816	0.00451811
Gut	Myeloid	1318	MP:0008476	Increased spleen red pulp amount	MP:0005397; MP:0005387	hematopoietic system phenotype; immune system phenotype	56	17	ENSG00000104765, ENSG00000110395, ENSG00000122025, ENSG00000156515, ENSG00000140968, ENSG00000096968, ENSG00000100079, ENSG00000077150, ENSG00000175354, ENSG00000081237, ENSG00000104856, ENSG00000159216, ENSG00000087266, ENSG00000110911, ENSG00000168769, ENSG00000068724, ENSG00000115935	BNIP3L, CBL, FLT3, HK1, IRF8, JAK2, LGALS2, NFKB2, PTPN2, PTPRC, RELB, RUNX1, SH3BP2, SLC11A2, TET2, TTC7A, WIPF1	17/1318	0.0128983	55/10407	0.000300697	0.00622785	2.20566	0.00546324
Gut	Myeloid	1318	HP:0010701	Abnormal immunoglobulin level	MP:0005397; MP:0005387	hematopoietic system phenotype; immune system phenotype	46	14	ENSG00000178562, ENSG00000101017, ENSG00000179583, ENSG00000158869, ENSG00000232629, ENSG00000125347, ENSG00000131196, ENSG00000077150, ENSG00000166428, ENSG00000163932, ENSG00000111679, ENSG00000104856, ENSG00000187764, ENSG00000166888	CD28, CD40, CIITA, FCER1G, HLA-DQB2, IRF1, NFATC1, NFKB2, PLD4, PRKCD, PTPN6, RELB, SEMA4D, STAT6	14/1318	0.0106222	41/10407	0.000322388	0.00657274	2.18225	0.00576579
Gut	Myeloid	1318	MP:0013435	Decreased CD8-positive, naive alpha-beta T cell number	MP:0005397; MP:0005387	hematopoietic system phenotype; immune system phenotype	47	15	ENSG00000149311, ENSG00000100697, ENSG00000134516, ENSG00000107099, ENSG00000185811, ENSG00000168918, ENSG00000105639, ENSG00000123338, ENSG00000109320, ENSG00000111679, ENSG00000081237, ENSG00000128340, ENSG00000115415, ENSG00000101109, ENSG00000141968	ATM, DICER1, DOCK2, DOCK8, IKZF1, INPP5D, JAK3, NCKAP1L, NFKB1, PTPN6, PTPRC, RAC2, STAT1, STK4, VAV1	15/1318	0.0113809	46/10407	0.00035302	0.00708124	2.14989	0.00621186
Gut	Myeloid	1318	MP:0009766	Increased sensitivity to xenobiotic induced morbidity/mortality	MP:0005376; MP:0010768	homeostasis/metabolism phenotype; mortality/aging	122	28	ENSG00000103222, ENSG00000106546, ENSG00000135046, ENSG00000124762, ENSG00000163751, ENSG00000134516, ENSG00000120129, ENSG00000126262, ENSG00000171049, ENSG00000171766, ENSG00000114353, ENSG00000257017, ENSG00000148680, ENSG00000125347, ENSG00000116679, ENSG00000107968, ENSG00000100985, ENSG00000116044, ENSG00000167207, ENSG00000008438, ENSG00000032444, ENSG00000095303, ENSG00000073756, ENSG00000196218, ENSG00000078237, ENSG00000163659, ENSG00000118503, ENSG00000152818	ABCC1, AHR, ANXA1, CDKN1A, CPA3, DOCK2, DUSP1, FFAR2, FPR2, GATM, GNAI2, HP, HTR7, IRF1, IVNS1ABP, MAP3K8, MMP9, NFE2L2, NOD2, PGLYRP1, PNPLA6, PTGS1, PTGS2, RYR1, TIGAR, TIPARP, TNFAIP3, UTRN	28/1318	0.0212443	115/10407	0.000415389	0.00817145	2.0877	0.00716822
Gut	Myeloid	1318	MP:0008918	Microgliosis	MP:0005397; MP:0005387; MP:0003631	hematopoietic system phenotype; immune system phenotype; nervous system phenotype	52	15	ENSG00000100997, ENSG00000136280, ENSG00000103249, ENSG00000182578, ENSG00000168329, ENSG00000135677, ENSG00000030582, ENSG00000165102, ENSG00000197386, ENSG00000188906, ENSG00000141458, ENSG00000131238, ENSG00000197746, ENSG00000028137, ENSG00000103994	ABHD12, CCM2, CLCN7, CSF1R, CX3CR1, GNS, GRN, HGSNAT, HTT, LRRK2, NPC1, PPT1, PSAP, TNFRSF1B, ZNF106	15/1318	0.0113809	47/10407	0.000458619	0.00898716	2.04638	0.00788378
Gut	Myeloid	1318	MP:0000876	Purkinje cell degeneration	MP:0003631	nervous system phenotype	72	19	ENSG00000078124, ENSG00000172493, ENSG00000135049, ENSG00000185722, ENSG00000100299, ENSG00000149311, ENSG00000103249, ENSG00000179163, ENSG00000111670, ENSG00000103657, ENSG00000049860, ENSG00000040933, ENSG00000141458, ENSG00000119655, ENSG00000131238, ENSG00000171867, ENSG00000197746, ENSG00000112531, ENSG00000166340	ACER3, AFF1, AGTPBP1, ANKFY1, ARSA, ATM, CLCN7, FUCA1, GNPTAB, HERC1, HEXB, INPP4A, NPC1, NPC2, PPT1, PRNP, PSAP, QKI, TPP1	19/1318	0.0144158	67/10407	0.000465186	0.00908093	2.04187	0.00796604
Gut	Myeloid	1318	MP:0004799	Increased susceptibility to experimental autoimmune encephalomyelitis	MP:0005387	immune system phenotype	57	16	ENSG00000124508, ENSG00000120217, ENSG00000019582, ENSG00000168329, ENSG00000169245, ENSG00000112679, ENSG00000099860, ENSG00000126264, ENSG00000197272, ENSG00000104814, ENSG00000197971, ENSG00000005381, ENSG00000153029, ENSG00000174004, ENSG00000067182, ENSG00000028137	BTN2A2, CD274, CD74, CX3CR1, CXCL10, DUSP22, GADD45B, HCST, IL27, MAP4K1, MBP, MPO, MR1, NRROS, TNFRSF1A, TNFRSF1B	16/1318	0.0121396	52/10407	0.000475408	0.00923039	2.03478	0.00809715
Gut	Myeloid	1318	HP:0002170	Intracranial hemorrhage	MP:0005385; MP:0003631	cardiovascular system phenotype; nervous system phenotype	66	18	ENSG00000136280, ENSG00000165682, ENSG00000110442, ENSG00000149781, ENSG00000151702, ENSG00000155974, ENSG00000138448, ENSG00000089094, ENSG00000032444, ENSG00000159216, ENSG00000089057, ENSG00000107882, ENSG00000165025, ENSG00000105329, ENSG00000146072, ENSG00000158195, ENSG00000060237, ENSG00000161642	CCM2, CLEC1B, COMMD9, FERMT3, FLI1, GRIP1, ITGAV, KDM2B, PNPLA6, RUNX1, SLC23A2, SUFU, SYK, TGFB1, TNFRSF21, WASF2, WNK1, ZNF385A	18/1318	0.0136571	62/10407	0.000476465	0.00923039	2.03478	0.00809715
Gut	Myeloid	1318	MP:0003447	Decreased tumor growth/size	MP:0002006	neoplasm	60	17	ENSG00000168615, ENSG00000135046, ENSG00000144746, ENSG00000121807, ENSG00000026508, ENSG00000180871, ENSG00000157557, ENSG00000104760, ENSG00000136235, ENSG00000126264, ENSG00000017427, ENSG00000125538, ENSG00000160712, ENSG00000089692, ENSG00000196611, ENSG00000099250, ENSG00000122861	ADAM9, ANXA1, ARL6IP5, CCR2, CD44, CXCR2, ETS2, FGL1, GPNMB, HCST, IGF1, IL1B, IL6R, LAG3, MMP1, NRP1, PLAU	17/1318	0.0128983	57/10407	0.000480584	0.0092749	2.03269	0.0081362
Gut	Myeloid	1318	HP:0002733	Abnormality of the lymph nodes	MP:0005387	immune system phenotype	138	29	ENSG00000104763, ENSG00000182389, ENSG00000175040, ENSG00000133313, ENSG00000121966, ENSG00000179921, ENSG00000163328, ENSG00000163106, ENSG00000137496, ENSG00000005844, ENSG00000105639, ENSG00000135709, ENSG00000158517, ENSG00000101096, ENSG00000077150, ENSG00000162711, ENSG00000167207, ENSG00000112137, ENSG00000152229, ENSG00000175354, ENSG00000136238, ENSG00000104856, ENSG00000143344, ENSG00000142327, ENSG00000198879, ENSG00000166224, ENSG00000072858, ENSG00000131389, ENSG00000163625	ASAH1, CACNB4, CHST2, CNDP2, CXCR4, GPBAR1, GPR155, HPGDS, IL18BP, ITGAL, JAK3, KIAA0513, NCF1, NFATC2, NFKB2, NLRP3, NOD2, PHACTR1, PSTPIP2, PTPN2, RAC1, RELB, RGL1, RNPEPL1, SFMBT2, SGPL1, SIDT1, SLC6A6, WDFY3	29/1318	0.022003	123/10407	0.000584368	0.0107099	1.97021	0.00939502
Gut	Myeloid	1318	MP:0002551	Abnormal blood coagulation	MP:0005376	homeostasis/metabolism phenotype	51	15	ENSG00000132842, ENSG00000165682, ENSG00000132205, ENSG00000124491, ENSG00000127951, ENSG00000120063, ENSG00000155974, ENSG00000163755, ENSG00000168918, ENSG00000095303, ENSG00000073756, ENSG00000129538, ENSG00000167711, ENSG00000178726, ENSG00000161642	AP3B1, CLEC1B, EMILIN2, F13A1, FGL2, GNA13, GRIP1, HPS3, INPP5D, PTGS1, PTGS2, RNASE1, SERPINF2, THBD, ZNF385A	15/1318	0.0113809	48/10407	0.000590101	0.0107762	1.96753	0.0094532
Gut	Myeloid	1318	HP:0012379	Abnormal enzyme/coenzyme activity	MP:0005376	homeostasis/metabolism phenotype	168	34	ENSG00000163686, ENSG00000159346, ENSG00000106546, ENSG00000132842, ENSG00000104763, ENSG00000177556, ENSG00000086062, ENSG00000069399, ENSG00000110395, ENSG00000004468, ENSG00000188603, ENSG00000109861, ENSG00000083799, ENSG00000179163, ENSG00000111670, ENSG00000090581, ENSG00000101336, ENSG00000165102, ENSG00000104365, ENSG00000096968, ENSG00000117009, ENSG00000003056, ENSG00000185818, ENSG00000124588, ENSG00000197746, ENSG00000136238, ENSG00000129538, ENSG00000165646, ENSG00000125454, ENSG00000178726, ENSG00000035862, ENSG00000146072, ENSG00000183696, ENSG00000118640	ABHD6, ADIPOR1, AHR, AP3B1, ASAH1, ATOX1, B4GALT1, BCL3, CBL, CD38, CLN3, CTSC, CYLD, FUCA1, GNPTAB, GNPTG, HCK, HGSNAT, IKBKB, JAK2, KMO, M6PR, NAT8L, NQO2, PSAP, RAC1, RNASE1, SLC18A2, SLC25A19, THBD, TIMP2, TNFRSF21, UPP1, VAMP8	34/1318	0.0257967	154/10407	0.00074268	0.013466	1.87076	0.0118128
Gut	Myeloid	1318	HP:0011869	Abnormal platelet function	MP:0005397; MP:0005376	hematopoietic system phenotype; homeostasis/metabolism phenotype	61	17	ENSG00000165029, ENSG00000070831, ENSG00000165682, ENSG00000138185, ENSG00000149781, ENSG00000120063, ENSG00000107521, ENSG00000169313, ENSG00000051382, ENSG00000105851, ENSG00000073756, ENSG00000068831, ENSG00000165025, ENSG00000137076, ENSG00000101162, ENSG00000118640, ENSG00000125753	ABCA1, CDC42, CLEC1B, ENTPD1, FERMT3, GNA13, HPS1, P2RY12, PIK3CB, PIK3CG, PTGS2, RASGRP2, SYK, TLN1, TUBB1, VAMP8, VASP	17/1318	0.0128983	59/10407	0.000746211	0.0134821	1.87024	0.0118269
Gut	Myeloid	1318	HP:0100671	Abnormal trabecular bone morphology	MP:0005390	skeleton phenotype	153	32	ENSG00000102575, ENSG00000121807, ENSG00000172216, ENSG00000179583, ENSG00000103249, ENSG00000182578, ENSG00000177706, ENSG00000126264, ENSG00000010704, ENSG00000017427, ENSG00000136634, ENSG00000168918, ENSG00000090376, ENSG00000140044, ENSG00000154237, ENSG00000100985, ENSG00000196498, ENSG00000077150, ENSG00000162711, ENSG00000134996, ENSG00000081087, ENSG00000004799, ENSG00000175354, ENSG00000101265, ENSG00000124813, ENSG00000020633, ENSG00000064932, ENSG00000166224, ENSG00000086300, ENSG00000161011, ENSG00000110719, ENSG00000232810	ACP5, CCR2, CEBPB, CIITA, CLCN7, CSF1R, FAM20C, HCST, HFE, IGF1, IL10, INPP5D, IRAK3, JDP2, LRRK1, MMP9, NCOR2, NFKB2, NLRP3, OSTF1, OSTM1, PDK4, PTPN2, RASSF2, RUNX2, RUNX3, SBNO2, SGPL1, SNX10, SQSTM1, TCIRG1, TNF	32/1318	0.0242792	143/10407	0.000823465	0.0146187	1.83509	0.0128239
Gut	Myeloid	1318	MP:0005602	Decreased angiogenesis	MP:0005385	cardiovascular system phenotype	75	19	ENSG00000136754, ENSG00000115355, ENSG00000136280, ENSG00000026508, ENSG00000163131, ENSG00000172889, ENSG00000106991, ENSG00000119686, ENSG00000100644, ENSG00000090339, ENSG00000198909, ENSG00000099250, ENSG00000011422, ENSG00000128340, ENSG00000116473, ENSG00000124813, ENSG00000137462, ENSG00000136869, ENSG00000130598	ABI1, CCDC88A, CCM2, CD44, CTSS, EGFL7, ENG, FLVCR2, HIF1A, ICAM1, MAP3K3, NRP1, PLAUR, RAC2, RAP1A, RUNX2, TLR2, TLR4, TNNI2	19/1318	0.0144158	70/10407	0.000842939	0.0149124	1.82645	0.0130816
Gut	Myeloid	1318	HP:0002720	Decreased circulating IgA level	MP:0005397; MP:0005387	hematopoietic system phenotype; immune system phenotype	54	14	ENSG00000156127, ENSG00000116031, ENSG00000101017, ENSG00000112149, ENSG00000091181, ENSG00000109320, ENSG00000077150, ENSG00000100906, ENSG00000173193, ENSG00000171608, ENSG00000087266, ENSG00000166888, ENSG00000232810, ENSG00000161955	BATF, CD207, CD40, CD83, IL5RA, NFKB1, NFKB2, NFKBIA, PARP14, PIK3CD, SH3BP2, STAT6, TNF, TNFSF13	14/1318	0.0106222	46/10407	0.00119206	0.0195921	1.70792	0.0171867
Gut	Myeloid	1318	MP:0008944	Decreased sensitivity to induced cell death	MP:0005384	cellular phenotype	47	14	ENSG00000120868, ENSG00000149311, ENSG00000026508, ENSG00000172216, ENSG00000196730, ENSG00000139318, ENSG00000197930, ENSG00000089248, ENSG00000173221, ENSG00000197442, ENSG00000168404, ENSG00000108179, ENSG00000118785, ENSG00000115415	APAF1, ATM, CD44, CEBPB, DAPK1, DUSP6, ERO1A, ERP29, GLRX, MAP3K5, MLKL, PPIF, SPP1, STAT1	14/1318	0.0106222	46/10407	0.00119206	0.0195921	1.70792	0.0171867
Gut	Myeloid	1318	HP:0002171	Gliosis	MP:0003631	nervous system phenotype	77	19	ENSG00000172493, ENSG00000185722, ENSG00000159363, ENSG00000153094, ENSG00000015475, ENSG00000188603, ENSG00000182372, ENSG00000101152, ENSG00000197386, ENSG00000040933, ENSG00000177807, ENSG00000137474, ENSG00000100311, ENSG00000155252, ENSG00000171867, ENSG00000139687, ENSG00000174705, ENSG00000103043, ENSG00000103994	AFF1, ANKFY1, ATP13A2, BCL2L11, BID, CLN3, CLN8, DNAJC5, HTT, INPP4A, KCNJ10, MYO7A, PDGFB, PI4K2A, PRNP, RB1, SH3PXD2B, VAC14, ZNF106	19/1318	0.0144158	72/10407	0.00122059	0.0199965	1.69905	0.0175414
Gut	Myeloid	1318	MP:0000601	Small liver	MP:0005370	liver/biliary system phenotype	108	25	ENSG00000160710, ENSG00000106546, ENSG00000180871, ENSG00000119522, ENSG00000100697, ENSG00000120129, ENSG00000139083, ENSG00000151702, ENSG00000179348, ENSG00000104365, ENSG00000096968, ENSG00000008083, ENSG00000178573, ENSG00000065911, ENSG00000124151, ENSG00000100311, ENSG00000124126, ENSG00000139687, ENSG00000143344, ENSG00000124813, ENSG00000144136, ENSG00000143376, ENSG00000184557, ENSG00000163513, ENSG00000184182	ADAR, AHR, CXCR2, DENND1A, DICER1, DUSP1, ETV6, FLI1, GATA2, IKBKB, JAK2, JARID2, MAF, MTHFD2, NCOA3, PDGFB, PREX1, RB1, RGL1, RUNX2, SLC20A1, SNX27, SOCS3, TGFBR2, UBE2F	25/1318	0.0189681	106/10407	0.00135019	0.0212979	1.67166	0.0186831
Gut	Myeloid	1318	MP:0005092	Decreased double-positive T cell number	MP:0005397; MP:0005387	hematopoietic system phenotype; immune system phenotype	133	28	ENSG00000172493, ENSG00000104763, ENSG00000149311, ENSG00000153094, ENSG00000134107, ENSG00000182389, ENSG00000010610, ENSG00000117984, ENSG00000121966, ENSG00000170345, ENSG00000177885, ENSG00000185811, ENSG00000043462, ENSG00000198909, ENSG00000143384, ENSG00000123338, ENSG00000131196, ENSG00000077150, ENSG00000100906, ENSG00000025293, ENSG00000175354, ENSG00000081237, ENSG00000168214, ENSG00000159216, ENSG00000166224, ENSG00000066336, ENSG00000081320, ENSG00000141968	AFF1, ASAH1, ATM, BCL2L11, BHLHE40, CACNB4, CD4, CTSD, CXCR4, FOS, GRB2, IKZF1, LCP2, MAP3K3, MCL1, NCKAP1L, NFATC1, NFKB2, NFKBIA, PHF20, PTPN2, PTPRC, RBPJ, RUNX1, SGPL1, SPI1, STK17B, VAV1	28/1318	0.0212443	124/10407	0.00146606	0.0230542	1.63725	0.0202238
Gut	Myeloid	1318	MP:0009764	Decreased sensitivity to induced morbidity/mortality	MP:0010768	mortality/aging	47	14	ENSG00000135046, ENSG00000015475, ENSG00000180871, ENSG00000158869, ENSG00000183087, ENSG00000125538, ENSG00000134070, ENSG00000184588, ENSG00000139687, ENSG00000118515, ENSG00000176170, ENSG00000136869, ENSG00000232810, ENSG00000067182	ANXA1, BID, CXCR2, FCER1G, GAS6, IL1B, IRAK2, PDE4B, RB1, SGK1, SPHK1, TLR4, TNF, TNFRSF1A	14/1318	0.0106222	47/10407	0.00150322	0.0234217	1.63038	0.0205462
Gut	Myeloid	1318	HP:0040088	Abnormal lymphocyte count	MP:0005397; MP:0005387	hematopoietic system phenotype; immune system phenotype	83	20	ENSG00000135049, ENSG00000069399, ENSG00000087086, ENSG00000196329, ENSG00000136634, ENSG00000168918, ENSG00000169896, ENSG00000171488, ENSG00000254087, ENSG00000143384, ENSG00000131196, ENSG00000077150, ENSG00000174944, ENSG00000123143, ENSG00000105122, ENSG00000107290, ENSG00000115415, ENSG00000067182, ENSG00000184182, ENSG00000141968	AGTPBP1, BCL3, FTL, GIMAP5, IL10, INPP5D, ITGAM, LRRC8C, LYN, MCL1, NFATC1, NFKB2, P2RY14, PKN1, RASAL3, SETX, STAT1, TNFRSF1A, UBE2F, VAV1	20/1318	0.0151745	79/10407	0.00159847	0.0247544	1.60635	0.0217152
Gut	Myeloid	1318	MP:0001212	Skin lesions	MP:0010771	integument phenotype	75	18	ENSG00000106546, ENSG00000086062, ENSG00000141527, ENSG00000172216, ENSG00000116544, ENSG00000182511, ENSG00000030582, ENSG00000136689, ENSG00000136826, ENSG00000254087, ENSG00000158517, ENSG00000144802, ENSG00000105851, ENSG00000111679, ENSG00000110911, ENSG00000166888, ENSG00000232810, ENSG00000068724	AHR, B4GALT1, CARD14, CEBPB, DLGAP3, FES, GRN, IL1RN, KLF4, LYN, NCF1, NFKBIZ, PIK3CG, PTPN6, SLC11A2, STAT6, TNF, TTC7A	18/1318	0.0136571	69/10407	0.00187032	0.0285308	1.54469	0.025028
Gut	Myeloid	1318	MP:0002874	Decreased hemoglobin content	MP:0005397	hematopoietic system phenotype	218	41	ENSG00000159346, ENSG00000147416, ENSG00000086062, ENSG00000147894, ENSG00000165682, ENSG00000110442, ENSG00000113742, ENSG00000136279, ENSG00000135905, ENSG00000122025, ENSG00000196329, ENSG00000171115, ENSG00000156515, ENSG00000100292, ENSG00000185811, ENSG00000136634, ENSG00000134460, ENSG00000089094, ENSG00000100600, ENSG00000135363, ENSG00000254087, ENSG00000124357, ENSG00000123405, ENSG00000116044, ENSG00000081087, ENSG00000100311, ENSG00000073921, ENSG00000116786, ENSG00000158615, ENSG00000107036, ENSG00000166224, ENSG00000110911, ENSG00000144136, ENSG00000138449, ENSG00000131389, ENSG00000118785, ENSG00000072274, ENSG00000163659, ENSG00000137076, ENSG00000136869, ENSG00000068724	ADIPOR1, ATP6V1B2, B4GALT1, C9orf72, CLEC1B, COMMD9, CPEB4, DBNL, DOCK10, FLT3, GIMAP5, GIMAP8, HK1, HMOX1, IKZF1, IL10, IL2RA, KDM2B, LGMN, LMO2, LYN, NAGK, NFE2, NFE2L2, OSTM1, PDGFB, PICALM, PLEKHM2, PPP1R15B, RIC1, SGPL1, SLC11A2, SLC20A1, SLC40A1, SLC6A6, SPP1, TFRC, TIPARP, TLN1, TLR4, TTC7A	41/1318	0.0311077	207/10407	0.00217511	0.0316633	1.49944	0.027776
Gut	Myeloid	1318	HP:0002088	Abnormal lung morphology	MP:0005388	respiratory system phenotype	154	31	ENSG00000165029, ENSG00000160179, ENSG00000015475, ENSG00000124762, ENSG00000170791, ENSG00000165682, ENSG00000133313, ENSG00000136279, ENSG00000136048, ENSG00000119686, ENSG00000165102, ENSG00000168172, ENSG00000017427, ENSG00000168918, ENSG00000132510, ENSG00000127528, ENSG00000107798, ENSG00000153395, ENSG00000158517, ENSG00000141458, ENSG00000119655, ENSG00000171522, ENSG00000111679, ENSG00000162924, ENSG00000104856, ENSG00000165025, ENSG00000105329, ENSG00000178726, ENSG00000137801, ENSG00000232810, ENSG00000104447	ABCA1, ABCG1, BID, CDKN1A, CHCHD7, CLEC1B, CNDP2, DBNL, DRAM1, FLVCR2, HGSNAT, HOOK3, IGF1, INPP5D, KDM6B, KLF2, LIPA, LPCAT1, NCF1, NPC1, NPC2, PTGER4, PTPN6, REL, RELB, SYK, TGFB1, THBD, THBS1, TNF, TRPS1	31/1318	0.0235205	146/10407	0.0023964	0.0347853	1.4586	0.0305147
Gut	Myeloid	1318	MP:0004883	Abnormal vascular wound healing	MP:0005385; MP:0005376	cardiovascular system phenotype; homeostasis/metabolism phenotype	58	15	ENSG00000121807, ENSG00000168329, ENSG00000106991, ENSG00000125538, ENSG00000136689, ENSG00000125347, ENSG00000185950, ENSG00000100985, ENSG00000158517, ENSG00000166501, ENSG00000160310, ENSG00000073060, ENSG00000118785, ENSG00000136869, ENSG00000152332	CCR2, CX3CR1, ENG, IL1B, IL1RN, IRF1, IRS2, MMP9, NCF1, PRKCB, PRMT2, SCARB1, SPP1, TLR4, UHMK1	15/1318	0.0113809	55/10407	0.00273041	0.0383236	1.41653	0.0336185
Gut	Myeloid	1318	MP:0004809	Increased hematopoietic stem cell number	MP:0005397	hematopoietic system phenotype	57	15	ENSG00000104763, ENSG00000196072, ENSG00000110395, ENSG00000124762, ENSG00000139083, ENSG00000122025, ENSG00000196329, ENSG00000100644, ENSG00000096968, ENSG00000159216, ENSG00000213445, ENSG00000066336, ENSG00000118785, ENSG00000168769, ENSG00000166272	ASAH1, BLOC1S2, CBL, CDKN1A, ETV6, FLT3, GIMAP5, HIF1A, JAK2, RUNX1, SIPA1, SPI1, SPP1, TET2, WBP1L	15/1318	0.0113809	55/10407	0.00273041	0.0383236	1.41653	0.0336185
Gut	Myeloid	1318	MP:0001407	Short stride length	MP:0005386	behavior/neurological phenotype	59	15	ENSG00000185722, ENSG00000100299, ENSG00000149311, ENSG00000159363, ENSG00000188603, ENSG00000082397, ENSG00000064393, ENSG00000197386, ENSG00000156113, ENSG00000090674, ENSG00000197746, ENSG00000112531, ENSG00000250722, ENSG00000166340, ENSG00000167716	ANKFY1, ARSA, ATM, ATP13A2, CLN3, EPB41L3, HIPK2, HTT, KCNMA1, MCOLN1, PSAP, QKI, SELENOP, TPP1, WDR81	15/1318	0.0113809	55/10407	0.00273041	0.0383236	1.41653	0.0336185
Gut	Myeloid	1318	MP:0004787	Abnormal dorsal aorta morphology	MP:0005385	cardiovascular system phenotype	57	15	ENSG00000136280, ENSG00000110442, ENSG00000106991, ENSG00000100644, ENSG00000135363, ENSG00000081189, ENSG00000099250, ENSG00000057657, ENSG00000149177, ENSG00000168214, ENSG00000159216, ENSG00000158195, ENSG00000060237, ENSG00000185650, ENSG00000108175	CCM2, COMMD9, ENG, HIF1A, LMO2, MEF2C, NRP1, PRDM1, PTPRJ, RBPJ, RUNX1, WASF2, WNK1, ZFP36L1, ZMIZ1	15/1318	0.0113809	56/10407	0.00330178	0.0438088	1.35844	0.0384303
Gut	Myeloid	1318	MP:0003131	Increased erythrocyte cell number	MP:0005397	hematopoietic system phenotype	105	23	ENSG00000138031, ENSG00000183020, ENSG00000104763, ENSG00000138395, ENSG00000153922, ENSG00000182566, ENSG00000117036, ENSG00000182511, ENSG00000151702, ENSG00000170345, ENSG00000163106, ENSG00000138413, ENSG00000082781, ENSG00000096968, ENSG00000025434, ENSG00000163932, ENSG00000139832, ENSG00000159216, ENSG00000138449, ENSG00000184557, ENSG00000168769, ENSG00000072274, ENSG00000173511	ADCY3, AP2A2, ASAH1, CDK15, CHD1, CLEC4G, ETV3, FES, FLI1, FOS, HPGDS, IDH1, ITGB5, JAK2, NR1H3, PRKCD, RAB20, RUNX1, SLC40A1, SOCS3, TET2, TFRC, VEGFB	23/1318	0.0174507	102/10407	0.00379965	0.049135	1.30861	0.0431026
Gut	Myeloid	1318	MP:0008450	Retinal photoreceptor degeneration	MP:0003631; MP:0005391	nervous system phenotype; vision/eye phenotype	85	19	ENSG00000135049, ENSG00000121807, ENSG00000117984, ENSG00000101152, ENSG00000111670, ENSG00000080824, ENSG00000185950, ENSG00000153395, ENSG00000095015, ENSG00000153208, ENSG00000187098, ENSG00000105835, ENSG00000123349, ENSG00000131238, ENSG00000111679, ENSG00000092200, ENSG00000054282, ENSG00000033867, ENSG00000131389	AGTPBP1, CCR2, CTSD, DNAJC5, GNPTAB, HSP90AA1, IRS2, LPCAT1, MAP3K1, MERTK, MITF, NAMPT, PFDN5, PPT1, PTPN6, RPGRIP1, SDCCAG8, SLC4A7, SLC6A6	19/1318	0.0144158	79/10407	0.00386068	0.0497979	1.30279	0.0436841
Gut	Neuronal	1269	MP:0002910	Abnormal excitatory postsynaptic currents	MP:0003631	nervous system phenotype	101	33	ENSG00000164742, ENSG00000142192, ENSG00000075461, ENSG00000110680, ENSG00000115355, ENSG00000179604, ENSG00000164885, ENSG00000114646, ENSG00000134780, ENSG00000150672, ENSG00000080845, ENSG00000187957, ENSG00000166206, ENSG00000120251, ENSG00000152208, ENSG00000105737, ENSG00000131409, ENSG00000150551, ENSG00000008735, ENSG00000172915, ENSG00000179915, ENSG00000070087, ENSG00000139200, ENSG00000182621, ENSG00000158528, ENSG00000060709, ENSG00000144285, ENSG00000135919, ENSG00000167720, ENSG00000185666, ENSG00000067715, ENSG00000144868, ENSG00000130477	ADCY1, APP, CACNG4, CALCA, CCDC88A, CDC42EP4, CDK5, CSPG5, DAGLA, DLG2, DLGAP4, DNER, GABRB3, GRIA2, GRID2, GRIK5, LRRC4B, LYPD1, MAPK8IP2, NBEA, NRXN1, PFN2, PIANP, PLCB1, PPP1R9A, RIMBP2, SCN1A, SERPINE2, SRR, SYN3, SYT1, TMEM108, UNC13A	33/1269	0.0260047	95/10407	9.0176e-09	2.9124e-05	4.53575	2.77508e-05
Gut	Neuronal	1269	MP:0003651	Abnormal axon extension	MP:0005384; MP:0003631	cellular phenotype; nervous system phenotype	66	26	ENSG00000158321, ENSG00000176788, ENSG00000176749, ENSG00000048740, ENSG00000172757, ENSG00000128656, ENSG00000105880, ENSG00000113657, ENSG00000125971, ENSG00000172020, ENSG00000104381, ENSG00000139116, ENSG00000066735, ENSG00000118263, ENSG00000131711, ENSG00000186868, ENSG00000105429, ENSG00000125966, ENSG00000104490, ENSG00000064300, ENSG00000157064, ENSG00000105426, ENSG00000141622, ENSG00000115310, ENSG00000139767, ENSG00000179456	AUTS2, BASP1, CDK5R1, CELF2, CFL1, CHN1, DLX5, DPYSL3, DYNLRB1, GAP43, GDAP1, KIF21A, KIF26A, KLF7, MAP1B, MAPT, MEGF8, MMP24, NCALD, NGFR, NMNAT2, PTPRS, RNF165, RTN4, SRRM4, ZBTB18	26/1269	0.0204886	65/10407	1.17983e-08	2.9124e-05	4.53575	2.77508e-05
Gut	Neuronal	1269	MP:0011087	Neonatal lethality, complete penetrance	MP:0010768	mortality/aging	525	103	ENSG00000167972, ENSG00000188157, ENSG00000139352, ENSG00000018625, ENSG00000105409, ENSG00000158321, ENSG00000173068, ENSG00000135387, ENSG00000067955, ENSG00000008300, ENSG00000101204, ENSG00000175344, ENSG00000105270, ENSG00000153551, ENSG00000117519, ENSG00000188517, ENSG00000139219, ENSG00000146592, ENSG00000178585, ENSG00000187323, ENSG00000162496, ENSG00000115844, ENSG00000105880, ENSG00000006377, ENSG00000171587, ENSG00000197102, ENSG00000108001, ENSG00000171551, ENSG00000136160, ENSG00000118402, ENSG00000104313, ENSG00000109670, ENSG00000162613, ENSG00000089280, ENSG00000010361, ENSG00000114416, ENSG00000104290, ENSG00000135414, ENSG00000151892, ENSG00000138604, ENSG00000152208, ENSG00000082701, ENSG00000164107, ENSG00000196591, ENSG00000135547, ENSG00000149196, ENSG00000135486, ENSG00000170144, ENSG00000105996, ENSG00000182742, ENSG00000100360, ENSG00000129351, ENSG00000173404, ENSG00000075043, ENSG00000054523, ENSG00000139116, ENSG00000155980, ENSG00000113368, ENSG00000176619, ENSG00000175445, ENSG00000070018, ENSG00000187391, ENSG00000131711, ENSG00000105613, ENSG00000134323, ENSG00000133026, ENSG00000196132, ENSG00000172915, ENSG00000182636, ENSG00000181965, ENSG00000157064, ENSG00000181163, ENSG00000106443, ENSG00000109132, ENSG00000198914, ENSG00000165917, ENSG00000165731, ENSG00000203877, ENSG00000185483, ENSG00000155876, ENSG00000018189, ENSG00000169432, ENSG00000124140, ENSG00000187714, ENSG00000127616, ENSG00000099956, ENSG00000132639, ENSG00000143553, ENSG00000100146, ENSG00000176887, ENSG00000181449, ENSG00000134532, ENSG00000136854, ENSG00000196628, ENSG00000092969, ENSG00000164438, ENSG00000077097, ENSG00000179981, ENSG00000258947, ENSG00000130477, ENSG00000144406, ENSG00000220205, ENSG00000179456	ABCA3, AGRN, ASCL1, ATP1A2, ATP1A3, AUTS2, BNC2, CAPRIN1, CBFB, CELSR3, CHRNA4, CHRNA7, CLIP3, CMTM7, CNN3, COL25A1, COL2A1, CREB5, CTNNBIP1, DCC, DHRS3, DLX2, DLX5, DLX6, DSCAM, DYNC1H1, EBF3, ECEL1, EDNRB, ELOVL4, EYA1, FBXW7, FUBP1, FUS, FUZ, FXR1, FZD3, GDF11, GFRA1, GLCE, GRID2, GSK3B, HAND2, HDAC2, HEY2, HIKESHI, HNRNPA1, HNRNPA3, HOXA2, HOXB4, IFT27, ILF3, INSM1, KCNQ2, KIF1B, KIF21A, KIF5A, LMNB1, LMNB2, LPL, LRP6, MAGI2, MAP1B, MAST1, MYCN, MYH10, MYT1, NBEA, NDN, NEUROG1, NMNAT2, NPM1, PHF14, PHOX2B, POU3F3, RAPSN, RET, RIPPLY2, ROR1, RRAGA, RUFY3, SCN9A, SLC12A5, SLC18A3, SMARCA4, SMARCB1, SNAP25, SNAPIN, SOX10, SOX11, SOX2, SOX5, STXBP1, TCF4, TGFB2, TLX3, TOP2B, TSHZ1, TUBB3, UNC13A, UNC80, VAMP2, ZBTB18	103/1269	0.0811663	501/10407	3.47494e-08	5.47905e-05	4.2613	5.2207e-05
Gut	Neuronal	1269	HP:0001250	Seizure	MP:0005386; MP:0003631	behavior/neurological phenotype; nervous system phenotype	134	37	ENSG00000087085, ENSG00000164904, ENSG00000115266, ENSG00000167654, ENSG00000105409, ENSG00000007402, ENSG00000130559, ENSG00000176749, ENSG00000101489, ENSG00000172757, ENSG00000101204, ENSG00000174469, ENSG00000139219, ENSG00000171587, ENSG00000151914, ENSG00000118402, ENSG00000166206, ENSG00000069482, ENSG00000120251, ENSG00000177301, ENSG00000182255, ENSG00000075043, ENSG00000184156, ENSG00000155980, ENSG00000108231, ENSG00000197535, ENSG00000164258, ENSG00000112531, ENSG00000198794, ENSG00000144285, ENSG00000183873, ENSG00000196876, ENSG00000132639, ENSG00000100146, ENSG00000159164, ENSG00000185518, ENSG00000140262	ACHE, ALDH7A1, APC2, ATCAY, ATP1A3, CACNA2D2, CAMSAP1, CDK5R1, CELF4, CFL1, CHRNA4, CNTNAP2, COL2A1, DSCAM, DST, ELOVL4, GABRB3, GAL, GRIA2, KCNA2, KCNA4, KCNQ2, KCNQ3, KIF5A, LGI1, MYO5A, NDUFS4, QKI, SCAMP5, SCN1A, SCN5A, SCN8A, SNAP25, SOX10, SV2A, SV2B, TCF12	37/1269	0.0291568	120/10407	4.43917e-08	5.47905e-05	4.2613	5.2207e-05
Gut	Neuronal	1269	MP:0002206	Abnormal CNS synaptic transmission	MP:0003631	nervous system phenotype	115	33	ENSG00000164742, ENSG00000075340, ENSG00000105409, ENSG00000164061, ENSG00000153956, ENSG00000007402, ENSG00000114646, ENSG00000134780, ENSG00000150672, ENSG00000272636, ENSG00000118402, ENSG00000187672, ENSG00000166206, ENSG00000108262, ENSG00000152208, ENSG00000164418, ENSG00000163873, ENSG00000105737, ENSG00000157542, ENSG00000134313, ENSG00000159593, ENSG00000172915, ENSG00000169760, ENSG00000186472, ENSG00000171867, ENSG00000060709, ENSG00000132639, ENSG00000065609, ENSG00000067715, ENSG00000144868, ENSG00000130477, ENSG00000220205, ENSG00000112290	ADCY1, ADD2, ATP1A3, BSN, CACNA2D1, CACNA2D2, CSPG5, DAGLA, DLG2, DOC2B, ELOVL4, ERC2, GABRB3, GIT1, GRID2, GRIK2, GRIK3, GRIK5, KCNJ6, KIDINS220, NAE1, NBEA, NLGN1, PCLO, PRNP, RIMBP2, SNAP25, SNAP91, SYT1, TMEM108, UNC13A, VAMP2, WASF1	33/1269	0.0260047	103/10407	8.52913e-08	8.42166e-05	4.0746	8.02457e-05
Gut	Neuronal	1269	HP:0000752	Hyperactivity	MP:0005386	behavior/neurological phenotype	808	138	ENSG00000138443, ENSG00000163995, ENSG00000077080, ENSG00000164742, ENSG00000141433, ENSG00000150471, ENSG00000117020, ENSG00000185046, ENSG00000103723, ENSG00000142192, ENSG00000170540, ENSG00000113369, ENSG00000099889, ENSG00000072182, ENSG00000105409, ENSG00000213760, ENSG00000162630, ENSG00000174684, ENSG00000176788, ENSG00000132640, ENSG00000148408, ENSG00000058404, ENSG00000135446, ENSG00000176749, ENSG00000101489, ENSG00000171316, ENSG00000128656, ENSG00000160716, ENSG00000118432, ENSG00000174469, ENSG00000182871, ENSG00000093010, ENSG00000168772, ENSG00000204580, ENSG00000050165, ENSG00000080845, ENSG00000137094, ENSG00000187957, ENSG00000011332, ENSG00000188641, ENSG00000184349, ENSG00000110321, ENSG00000183798, ENSG00000111674, ENSG00000178568, ENSG00000182944, ENSG00000149557, ENSG00000171877, ENSG00000075618, ENSG00000166206, ENSG00000057608, ENSG00000108262, ENSG00000172354, ENSG00000158292, ENSG00000172209, ENSG00000123901, ENSG00000120251, ENSG00000152208, ENSG00000111906, ENSG00000166503, ENSG00000149929, ENSG00000188816, ENSG00000188620, ENSG00000138668, ENSG00000159217, ENSG00000080854, ENSG00000189159, ENSG00000157542, ENSG00000184156, ENSG00000134504, ENSG00000054523, ENSG00000084731, ENSG00000118263, ENSG00000166407, ENSG00000128594, ENSG00000131409, ENSG00000185565, ENSG00000171533, ENSG00000116871, ENSG00000186868, ENSG00000128285, ENSG00000183496, ENSG00000156103, ENSG00000066382, ENSG00000197535, ENSG00000104490, ENSG00000103034, ENSG00000172260, ENSG00000152954, ENSG00000147548, ENSG00000168268, ENSG00000116329, ENSG00000184226, ENSG00000131435, ENSG00000146247, ENSG00000182621, ENSG00000156475, ENSG00000154917, ENSG00000173914, ENSG00000198794, ENSG00000104112, ENSG00000144285, ENSG00000100095, ENSG00000118473, ENSG00000198892, ENSG00000237515, ENSG00000182628, ENSG00000187714, ENSG00000184564, ENSG00000132639, ENSG00000065609, ENSG00000167720, ENSG00000111786, ENSG00000106089, ENSG00000136854, ENSG00000185666, ENSG00000132872, ENSG00000196628, ENSG00000005108, ENSG00000178233, ENSG00000128872, ENSG00000083067, ENSG00000187189, ENSG00000114999, ENSG00000167552, ENSG00000137267, ENSG00000137285, ENSG00000177889, ENSG00000154277, ENSG00000133958, ENSG00000128564, ENSG00000026025, ENSG00000085433, ENSG00000134308, ENSG00000181722, ENSG00000170396, ENSG00000130449, ENSG00000122952	ABI2, ABLIM2, ACTL6B, ADCY1, ADCYAP1, ADGRL3, AKT3, ANKS1B, AP3B2, APP, ARL6IP1, ARRDC3, ARVCF, ASIC4, ATP1A3, ATP6V1G2, B3GALT2, B4GAT1, BASP1, BTBD3, CACNA1B, CAMK2B, CDK4, CDK5R1, CELF4, CHD7, CHN1, CHRNB2, CNR1, CNTNAP2, COL18A1, COMT, CXXC4, DDR1, DKK3, DLGAP4, DNAJB5, DNER, DPF1, DPYD, EFNA5, EIF4G2, EMILIN3, ENO2, ERBB4, EWSR1, FEZ1, FRMD5, FSCN1, GABRB3, GDI2, GIT1, GNB2, GPR153, GPR22, GPR83, GRIA2, GRID2, HDDC2, HDGFL3, HIRIP3, HMX2, HMX3, HNRNPD, IGF2BP1, IGSF9B, JPT1, KCNJ6, KCNQ3, KCTD1, KIF1B, KIF3C, KLF7, LMO1, LRRC4, LRRC4B, LSAMP, MAP6, MAP7D1, MAPT, MCHR1, MEX3B, MMP16, MPPED2, MYO5A, NCALD, NDRG4, NEGR1, NRSN1, NSD3, NT5DC2, OPRD1, PCDH9, PDLIM4, PHIP, PLCB1, PPP2R2B, RAB6B, RBM4B, SCAMP5, SCG3, SCN1A, SEZ6L, SGIP1, SHISA4, SHISA9, SKA2, SLC18A3, SLITRK6, SNAP25, SNAP91, SRR, SRSF9, STX1A, STXBP1, SYN3, SYT4, TCF4, THSD7A, TMEM151B, TMOD2, TRPM3, TSPYL4, TTL, TUBA1A, TUBB2A, TUBB2B, UBE2N, UCHL1, UNC79, VGF, VIM, WDR47, YWHAQ, ZBTB20, ZNF804A, ZSWIM6, ZWINT	138/1269	0.108747	753/10407	2.76487e-07	0.000227503	3.64301	0.000216776
Gut	Neuronal	1269	MP:0001463	Abnormal spatial learning	MP:0005386	behavior/neurological phenotype	183	42	ENSG00000164742, ENSG00000075340, ENSG00000166313, ENSG00000142192, ENSG00000198576, ENSG00000110881, ENSG00000018625, ENSG00000105409, ENSG00000109956, ENSG00000148408, ENSG00000164885, ENSG00000176749, ENSG00000175344, ENSG00000166165, ENSG00000145920, ENSG00000169169, ENSG00000072832, ENSG00000169862, ENSG00000198010, ENSG00000108262, ENSG00000120251, ENSG00000152208, ENSG00000101180, ENSG00000186868, ENSG00000172915, ENSG00000149294, ENSG00000182636, ENSG00000103034, ENSG00000064300, ENSG00000089250, ENSG00000185149, ENSG00000091129, ENSG00000134986, ENSG00000182621, ENSG00000132670, ENSG00000106278, ENSG00000077092, ENSG00000132639, ENSG00000100234, ENSG00000128872, ENSG00000128564, ENSG00000112290	ADCY1, ADD2, APBB1, APP, ARC, ASIC1, ATP1A2, ATP1A3, B3GAT1, CACNA1B, CDK5, CDK5R1, CHRNA7, CKB, CPLX2, CPT1C, CRMP1, CTNND2, DLGAP2, GIT1, GRIA2, GRID2, HRH3, MAPT, NBEA, NCAM1, NDN, NDRG4, NGFR, NOS1, NPY2R, NRCAM, NREP, PLCB1, PTPRA, PTPRZ1, RARB, SNAP25, TIMP3, TMOD2, VGF, WASF1	42/1269	0.0330969	161/10407	9.80328e-07	0.000691411	3.16026	0.00065881
Gut	Neuronal	1269	MP:0002906	Increased susceptibility to pharmacologically induced seizures	MP:0005386; MP:0003631	behavior/neurological phenotype; nervous system phenotype	106	30	ENSG00000117020, ENSG00000105409, ENSG00000164061, ENSG00000007402, ENSG00000176749, ENSG00000101204, ENSG00000122966, ENSG00000118432, ENSG00000096093, ENSG00000135472, ENSG00000166206, ENSG00000069482, ENSG00000164418, ENSG00000105737, ENSG00000121764, ENSG00000177301, ENSG00000182132, ENSG00000157542, ENSG00000082482, ENSG00000075043, ENSG00000108231, ENSG00000131409, ENSG00000185149, ENSG00000116329, ENSG00000120265, ENSG00000182621, ENSG00000144285, ENSG00000135919, ENSG00000124140, ENSG00000187714	AKT3, ATP1A3, BSN, CACNA2D2, CDK5R1, CHRNA4, CIT, CNR1, EFHC1, FAIM2, GABRB3, GAL, GRIK2, GRIK5, HCRTR1, KCNA2, KCNIP1, KCNJ6, KCNK2, KCNQ2, LGI1, LRRC4B, NPY2R, OPRD1, PCMT1, PLCB1, SCN1A, SERPINE2, SLC12A5, SLC18A3	30/1269	0.0236407	99/10407	1.24606e-06	0.000768974	3.11409	0.000732716
Gut	Neuronal	1269	MP:0004792	Abnormal synaptic vesicle number	MP:0003631	nervous system phenotype	35	14	ENSG00000164061, ENSG00000116675, ENSG00000118402, ENSG00000187672, ENSG00000130294, ENSG00000054523, ENSG00000171533, ENSG00000172915, ENSG00000118946, ENSG00000186472, ENSG00000070087, ENSG00000065609, ENSG00000106089, ENSG00000130477	BSN, DNAJC6, ELOVL4, ERC2, KIF1A, KIF1B, MAP6, NBEA, PCDH17, PCLO, PFN2, SNAP91, STX1A, UNC13A	14/1269	0.0110323	30/10407	3.2629e-06	0.00178988	2.74718	0.00170548
Gut	Neuronal	1269	MP:0002961	Abnormal axon guidance	MP:0005384; MP:0003631	cellular phenotype; nervous system phenotype	46	17	ENSG00000174684, ENSG00000138696, ENSG00000008300, ENSG00000018236, ENSG00000187323, ENSG00000133083, ENSG00000171551, ENSG00000154380, ENSG00000172020, ENSG00000118263, ENSG00000064300, ENSG00000175745, ENSG00000221866, ENSG00000100146, ENSG00000139767, ENSG00000258947, ENSG00000116035	B4GAT1, BMPR1B, CELSR3, CNTN1, DCC, DCLK1, ECEL1, ENAH, GAP43, KLF7, NGFR, NR2F1, PLXNA4, SOX10, SRRM4, TUBB3, VAX2	17/1269	0.0133964	43/10407	4.89565e-06	0.00223997	2.64976	0.00213435
Gut	Neuronal	1269	HP:0001251	Ataxia	MP:0005386	behavior/neurological phenotype	555	96	ENSG00000114948, ENSG00000107282, ENSG00000115266, ENSG00000152092, ENSG00000167654, ENSG00000018625, ENSG00000105409, ENSG00000162630, ENSG00000110987, ENSG00000164061, ENSG00000007402, ENSG00000105767, ENSG00000058404, ENSG00000171735, ENSG00000176749, ENSG00000008300, ENSG00000184524, ENSG00000172757, ENSG00000124177, ENSG00000122966, ENSG00000013297, ENSG00000173786, ENSG00000018236, ENSG00000134115, ENSG00000145920, ENSG00000066032, ENSG00000169862, ENSG00000187323, ENSG00000187957, ENSG00000171587, ENSG00000151914, ENSG00000134769, ENSG00000197102, ENSG00000101210, ENSG00000196361, ENSG00000162374, ENSG00000012061, ENSG00000006468, ENSG00000182263, ENSG00000166206, ENSG00000104381, ENSG00000120251, ENSG00000152208, ENSG00000174498, ENSG00000154118, ENSG00000177301, ENSG00000157542, ENSG00000130294, ENSG00000054523, ENSG00000155980, ENSG00000126214, ENSG00000131409, ENSG00000166963, ENSG00000131711, ENSG00000109339, ENSG00000008735, ENSG00000186868, ENSG00000158887, ENSG00000135097, ENSG00000133026, ENSG00000197535, ENSG00000182636, ENSG00000164258, ENSG00000132688, ENSG00000163531, ENSG00000064300, ENSG00000091129, ENSG00000116288, ENSG00000184226, ENSG00000171867, ENSG00000153233, ENSG00000106278, ENSG00000112531, ENSG00000068615, ENSG00000198963, ENSG00000144285, ENSG00000196876, ENSG00000100095, ENSG00000160691, ENSG00000187714, ENSG00000132639, ENSG00000145335, ENSG00000142168, ENSG00000100146, ENSG00000173898, ENSG00000177679, ENSG00000130540, ENSG00000132872, ENSG00000128872, ENSG00000119283, ENSG00000211460, ENSG00000104833, ENSG00000154277, ENSG00000026025, ENSG00000112290, ENSG00000130449	ADAM23, APBA1, APC2, ASTN1, ATCAY, ATP1A2, ATP1A3, B3GALT2, BCL7A, BSN, CACNA2D2, CADM4, CAMK2B, CAMTA1, CDK5R1, CELSR3, CEND1, CFL1, CHD6, CIT, CLDN11, CNP, CNTN1, CNTN6, CPLX2, CTNNA2, CTNND2, DCC, DNER, DSCAM, DST, DTNA, DYNC1H1, EEF1A2, ELAVL3, ELAVL4, ERCC1, ETV1, FIGN, GABRB3, GDAP1, GRIA2, GRID2, IGDCC3, JPH3, KCNA2, KCNJ6, KIF1A, KIF1B, KIF5A, KLC1, LRRC4B, MAP1A, MAP1B, MAPK10, MAPK8IP2, MAPT, MPZ, MSI1, MYH10, MYO5A, NDN, NDUFS4, NES, NFASC, NGFR, NRCAM, PARK7, PCDH9, PRNP, PTPRR, PTPRZ1, QKI, REEP1, RORB, SCN1A, SCN8A, SEZ6L, SHC1, SLC18A3, SNAP25, SNCA, SOD1, SOX10, SPTBN2, SRRM3, SULT4A1, SYT4, TMOD2, TRIM67, TSN, TUBB4A, UCHL1, VIM, WASF1, ZSWIM6	96/1269	0.0756501	515/10407	9.80972e-06	0.00372543	2.42882	0.00354977
Gut	Neuronal	1269	MP:0000788	Abnormal cerebral cortex morphology	MP:0003631	nervous system phenotype	187	41	ENSG00000138443, ENSG00000070669, ENSG00000176788, ENSG00000143612, ENSG00000164885, ENSG00000176749, ENSG00000008300, ENSG00000172757, ENSG00000128656, ENSG00000175344, ENSG00000118432, ENSG00000111249, ENSG00000173402, ENSG00000171587, ENSG00000172020, ENSG00000159217, ENSG00000188487, ENSG00000166086, ENSG00000118263, ENSG00000108231, ENSG00000176619, ENSG00000131711, ENSG00000135097, ENSG00000133026, ENSG00000175745, ENSG00000197121, ENSG00000139200, ENSG00000198914, ENSG00000171867, ENSG00000068615, ENSG00000132639, ENSG00000176887, ENSG00000181449, ENSG00000138385, ENSG00000167552, ENSG00000137267, ENSG00000137285, ENSG00000124422, ENSG00000112290, ENSG00000108953, ENSG00000130449	ABI2, ASNS, BASP1, C1orf43, CDK5, CDK5R1, CELSR3, CFL1, CHN1, CHRNA7, CNR1, CUX2, DAG1, DSCAM, GAP43, IGF2BP1, INSC, JAM3, KLF7, LGI1, LMNB2, MAP1B, MSI1, MYH10, NR2F1, PGAP1, PIANP, POU3F3, PRNP, REEP1, SNAP25, SOX11, SOX2, SSB, TUBA1A, TUBB2A, TUBB2B, USP22, WASF1, YWHAE, ZSWIM6	41/1269	0.0323089	173/10407	1.71863e-05	0.00606063	2.21748	0.00577486
Gut	Neuronal	1269	HP:0012757	Abnormal neuron morphology	MP:0003631	nervous system phenotype	109	27	ENSG00000117020, ENSG00000142192, ENSG00000176788, ENSG00000131094, ENSG00000007402, ENSG00000066032, ENSG00000133083, ENSG00000151914, ENSG00000197921, ENSG00000188487, ENSG00000167178, ENSG00000184408, ENSG00000167755, ENSG00000113368, ENSG00000187391, ENSG00000158887, ENSG00000164258, ENSG00000064300, ENSG00000157064, ENSG00000175745, ENSG00000165731, ENSG00000018189, ENSG00000138760, ENSG00000196220, ENSG00000138385, ENSG00000167552, ENSG00000112290	AKT3, APP, BASP1, C1QL1, CACNA2D2, CTNNA2, DCLK1, DST, HES5, INSC, ISLR2, KCND2, KLK6, LMNB1, MAGI2, MPZ, NDUFS4, NGFR, NMNAT2, NR2F1, RET, RUFY3, SCARB2, SRGAP3, SSB, TUBA1A, WASF1	27/1269	0.0212766	96/10407	1.93601e-05	0.0061624	2.21025	0.00587183
Gut	Neuronal	1269	MP:0001899	Absent long term depression	MP:0003631	nervous system phenotype	31	13	ENSG00000131094, ENSG00000130643, ENSG00000176749, ENSG00000118432, ENSG00000134780, ENSG00000157851, ENSG00000120251, ENSG00000152208, ENSG00000149294, ENSG00000089250, ENSG00000116288, ENSG00000077092, ENSG00000156395	C1QL1, CALY, CDK5R1, CNR1, DAGLA, DPYSL5, GRIA2, GRID2, NCAM1, NOS1, PARK7, RARB, SORCS3	13/1269	0.0102443	30/10407	1.99713e-05	0.0061624	2.21025	0.00587183
Gut	Neuronal	1269	MP:0004753	Abnormal miniature excitatory postsynaptic currents	MP:0003631	nervous system phenotype	106	27	ENSG00000164742, ENSG00000198576, ENSG00000148408, ENSG00000135387, ENSG00000101489, ENSG00000174871, ENSG00000198010, ENSG00000080845, ENSG00000108231, ENSG00000176204, ENSG00000008735, ENSG00000186868, ENSG00000172915, ENSG00000179915, ENSG00000021645, ENSG00000070087, ENSG00000158528, ENSG00000198794, ENSG00000144285, ENSG00000124140, ENSG00000132639, ENSG00000065609, ENSG00000145335, ENSG00000154556, ENSG00000067715, ENSG00000144868, ENSG00000220205	ADCY1, ARC, CACNA1B, CAPRIN1, CELF4, CNIH2, DLGAP2, DLGAP4, LGI1, LRRTM4, MAPK8IP2, MAPT, NBEA, NRXN1, NRXN3, PFN2, PPP1R9A, SCAMP5, SCN1A, SLC12A5, SNAP25, SNAP91, SNCA, SORBS2, SYT1, TMEM108, VAMP2	27/1269	0.0212766	97/10407	2.37624e-05	0.00690088	2.1611	0.00657549
Gut	Neuronal	1269	HP:0025100	Abnormal hippocampus morphology	MP:0003631	nervous system phenotype	98	25	ENSG00000138443, ENSG00000176788, ENSG00000132692, ENSG00000182985, ENSG00000176749, ENSG00000171316, ENSG00000122966, ENSG00000113758, ENSG00000171587, ENSG00000164434, ENSG00000069482, ENSG00000166086, ENSG00000184156, ENSG00000054523, ENSG00000131711, ENSG00000078018, ENSG00000104490, ENSG00000198914, ENSG00000171867, ENSG00000176887, ENSG00000140557, ENSG00000119283, ENSG00000167552, ENSG00000162738, ENSG00000179456	ABI2, BASP1, BCAN, CADM1, CDK5R1, CHD7, CIT, DBN1, DSCAM, FABP7, GAL, JAM3, KCNQ3, KIF1B, MAP1B, MAP2, NCALD, POU3F3, PRNP, SOX11, ST8SIA2, TRIM67, TUBA1A, VANGL2, ZBTB18	25/1269	0.0197006	87/10407	2.61415e-05	0.00717005	2.14448	0.00683196
Gut	Neuronal	1269	MP:0005404	Abnormal axon morphology	MP:0003631	nervous system phenotype	136	32	ENSG00000112414, ENSG00000188157, ENSG00000145362, ENSG00000176788, ENSG00000007402, ENSG00000196776, ENSG00000134121, ENSG00000133083, ENSG00000151914, ENSG00000075618, ENSG00000172020, ENSG00000167178, ENSG00000134313, ENSG00000139116, ENSG00000126214, ENSG00000153902, ENSG00000166963, ENSG00000131711, ENSG00000186868, ENSG00000125966, ENSG00000163531, ENSG00000175745, ENSG00000091129, ENSG00000120265, ENSG00000135406, ENSG00000163629, ENSG00000068615, ENSG00000018189, ENSG00000100146, ENSG00000137267, ENSG00000104833, ENSG00000179456	ADGRG6, AGRN, ANK2, BASP1, CACNA2D2, CD47, CHL1, DCLK1, DST, FSCN1, GAP43, ISLR2, KIDINS220, KIF21A, KLC1, LGI4, MAP1A, MAP1B, MAPT, MMP24, NFASC, NR2F1, NRCAM, PCMT1, PRPH, PTPN13, REEP1, RUFY3, SOX10, TUBB2A, TUBB4A, ZBTB18	32/1269	0.0252167	126/10407	3.34682e-05	0.00784111	2.10562	0.00747139
Gut	Neuronal	1269	MP:0003313	Abnormal locomotor activation	MP:0005386	behavior/neurological phenotype	540	94	ENSG00000138443, ENSG00000163995, ENSG00000164742, ENSG00000142192, ENSG00000170540, ENSG00000105409, ENSG00000174684, ENSG00000148408, ENSG00000058404, ENSG00000112186, ENSG00000179242, ENSG00000165410, ENSG00000101204, ENSG00000166165, ENSG00000118432, ENSG00000182871, ENSG00000093010, ENSG00000168772, ENSG00000204580, ENSG00000150764, ENSG00000115844, ENSG00000137094, ENSG00000151914, ENSG00000183798, ENSG00000075618, ENSG00000172354, ENSG00000158292, ENSG00000172209, ENSG00000152208, ENSG00000166503, ENSG00000149929, ENSG00000188620, ENSG00000138668, ENSG00000101180, ENSG00000122970, ENSG00000080854, ENSG00000189159, ENSG00000157542, ENSG00000122778, ENSG00000054523, ENSG00000084731, ENSG00000118263, ENSG00000153902, ENSG00000137821, ENSG00000116871, ENSG00000183496, ENSG00000108960, ENSG00000156103, ENSG00000066382, ENSG00000158887, ENSG00000104490, ENSG00000103034, ENSG00000172260, ENSG00000171208, ENSG00000184117, ENSG00000091129, ENSG00000152954, ENSG00000116288, ENSG00000184226, ENSG00000131435, ENSG00000181195, ENSG00000019144, ENSG00000156475, ENSG00000154917, ENSG00000204764, ENSG00000173914, ENSG00000117016, ENSG00000198794, ENSG00000171951, ENSG00000104112, ENSG00000166562, ENSG00000100095, ENSG00000107295, ENSG00000198892, ENSG00000182628, ENSG00000145335, ENSG00000142168, ENSG00000111786, ENSG00000136854, ENSG00000005108, ENSG00000156299, ENSG00000144868, ENSG00000178233, ENSG00000128872, ENSG00000134779, ENSG00000083067, ENSG00000157570, ENSG00000187189, ENSG00000114999, ENSG00000138629, ENSG00000134308, ENSG00000198597, ENSG00000170396, ENSG00000122952	ABI2, ABLIM2, ADCY1, APP, ARL6IP1, ATP1A3, B4GAT1, CACNA1B, CAMK2B, CAP2, CDH4, CFL2, CHRNA4, CKB, CNR1, COL18A1, COMT, CXXC4, DDR1, DIXDC1, DLX2, DNAJB5, DST, EMILIN3, FSCN1, GNB2, GPR153, GPR22, GRID2, HDGFL3, HIRIP3, HMX3, HNRNPD, HRH3, IFT81, IGSF9B, JPT1, KCNJ6, KIAA1549, KIF1B, KIF3C, KLF7, LGI4, LRRC49, MAP7D1, MEX3B, MMD, MMP16, MPPED2, MPZ, NCALD, NDRG4, NEGR1, NETO2, NIPSNAP1, NRCAM, NRSN1, PARK7, PCDH9, PDLIM4, PENK, PHLDB1, PPP2R2B, RAB6B, RANBP17, RBM4B, RIMS3, SCAMP5, SCG2, SCG3, SEC11C, SEZ6L, SH3GL2, SHISA4, SKA2, SNCA, SOD1, SRSF9, STXBP1, THSD7A, TIAM1, TMEM108, TMEM151B, TMOD2, TPGS2, TRPM3, TSPAN18, TSPYL4, TTL, UBL7, YWHAQ, ZNF536, ZNF804A, ZWINT	94/1269	0.0740741	517/10407	3.37737e-05	0.00784111	2.10562	0.00747139
Gut	Neuronal	1269	MP:0004811	Abnormal neuron physiology	MP:0003631	nervous system phenotype	120	29	ENSG00000105409, ENSG00000007402, ENSG00000135387, ENSG00000070729, ENSG00000118432, ENSG00000174469, ENSG00000213923, ENSG00000198010, ENSG00000157851, ENSG00000151914, ENSG00000075043, ENSG00000184156, ENSG00000164258, ENSG00000109132, ENSG00000151615, ENSG00000158528, ENSG00000105426, ENSG00000196876, ENSG00000184564, ENSG00000142168, ENSG00000106089, ENSG00000067715, ENSG00000164438, ENSG00000127863, ENSG00000100505, ENSG00000167552, ENSG00000130477, ENSG00000112290, ENSG00000179456	ATP1A3, CACNA2D2, CAPRIN1, CNGB1, CNR1, CNTNAP2, CSNK1E, DLGAP2, DPYSL5, DST, KCNQ2, KCNQ3, NDUFS4, PHOX2B, POU4F2, PPP1R9A, PTPRS, SCN8A, SLITRK6, SOD1, STX1A, SYT1, TLX3, TNFRSF19, TRIM9, TUBA1A, UNC13A, WASF1, ZBTB18	29/1269	0.0228526	110/10407	3.67854e-05	0.00789606	2.10259	0.00752375
Gut	Neuronal	1269	HP:0000961	Cyanosis	MP:0005376	homeostasis/metabolism phenotype	212	45	ENSG00000167972, ENSG00000114739, ENSG00000135387, ENSG00000164885, ENSG00000008300, ENSG00000105270, ENSG00000188517, ENSG00000139219, ENSG00000115844, ENSG00000171551, ENSG00000065361, ENSG00000104290, ENSG00000108262, ENSG00000196591, ENSG00000149196, ENSG00000106004, ENSG00000100360, ENSG00000129351, ENSG00000173404, ENSG00000166086, ENSG00000155980, ENSG00000118263, ENSG00000175445, ENSG00000225663, ENSG00000172915, ENSG00000182636, ENSG00000138430, ENSG00000106443, ENSG00000165462, ENSG00000109132, ENSG00000165917, ENSG00000141622, ENSG00000185483, ENSG00000018189, ENSG00000136531, ENSG00000187714, ENSG00000115665, ENSG00000127616, ENSG00000100146, ENSG00000176887, ENSG00000134532, ENSG00000139767, ENSG00000092969, ENSG00000164438, ENSG00000108953	ABCA3, ACVR2B, CAPRIN1, CDK5, CELSR3, CLIP3, COL25A1, COL2A1, DLX2, ECEL1, ERBB3, FZD3, GIT1, HDAC2, HIKESHI, HOXA5, IFT27, ILF3, INSM1, JAM3, KIF5A, KLF7, LPL, MCRIP1, NBEA, NDN, OLA1, PHF14, PHOX2A, PHOX2B, RAPSN, RNF165, ROR1, RUFY3, SCN2A, SLC18A3, SLC5A7, SMARCA4, SOX10, SOX11, SOX5, SRRM4, TGFB2, TLX3, YWHAE	45/1269	0.035461	203/10407	4.08849e-05	0.00841037	2.07518	0.00801381
Gut	Neuronal	1269	MP:0001363	Increased anxiety-related response	MP:0005386	behavior/neurological phenotype	247	49	ENSG00000138443, ENSG00000185736, ENSG00000171094, ENSG00000142192, ENSG00000102931, ENSG00000018625, ENSG00000101204, ENSG00000118432, ENSG00000093010, ENSG00000150764, ENSG00000144635, ENSG00000184349, ENSG00000161671, ENSG00000111674, ENSG00000086289, ENSG00000164434, ENSG00000174721, ENSG00000183150, ENSG00000120251, ENSG00000138668, ENSG00000101180, ENSG00000159217, ENSG00000150551, ENSG00000171533, ENSG00000186868, ENSG00000110492, ENSG00000158887, ENSG00000114503, ENSG00000089250, ENSG00000110076, ENSG00000147548, ENSG00000116329, ENSG00000131435, ENSG00000241360, ENSG00000181195, ENSG00000139200, ENSG00000144285, ENSG00000196876, ENSG00000100095, ENSG00000124140, ENSG00000103546, ENSG00000178235, ENSG00000165300, ENSG00000132639, ENSG00000213246, ENSG00000122012, ENSG00000128872, ENSG00000026025, ENSG00000148143	ABI2, ADARB2, ALK, APP, ARL2BP, ATP1A2, CHRNA4, CNR1, COMT, DIXDC1, DYNC1LI1, EFNA5, EMC10, ENO2, EPDR1, FABP7, FGFBP3, GPR19, GRIA2, HNRNPD, HRH3, IGF2BP1, LYPD1, MAP6, MAPT, MDK, MPZ, NCBP2, NOS1, NRXN2, NSD3, OPRD1, PDLIM4, PDXP, PENK, PIANP, SCN1A, SCN8A, SEZ6L, SLC12A5, SLC6A2, SLITRK1, SLITRK5, SNAP25, SUPT4H1, SV2C, TMOD2, VIM, ZNF462	49/1269	0.0386131	229/10407	4.99764e-05	0.00986934	2.00571	0.00940398
Gut	Neuronal	1269	MP:0004948	Abnormal neuronal precursor proliferation	MP:0005384; MP:0003631	cellular phenotype; nervous system phenotype	64	19	ENSG00000172757, ENSG00000171316, ENSG00000118432, ENSG00000072832, ENSG00000111249, ENSG00000172020, ENSG00000146013, ENSG00000188487, ENSG00000066735, ENSG00000113368, ENSG00000176619, ENSG00000109132, ENSG00000171867, ENSG00000099901, ENSG00000176887, ENSG00000181449, ENSG00000138336, ENSG00000137285, ENSG00000179456	CFL1, CHD7, CNR1, CRMP1, CUX2, GAP43, GFRA3, INSC, KIF26A, LMNB1, LMNB2, PHOX2B, PRNP, RANBP1, SOX11, SOX2, TET1, TUBB2B, ZBTB18	19/1269	0.0149724	60/10407	5.58859e-05	0.0102999	1.98717	0.00981427
Gut	Neuronal	1269	MP:0005402	Abnormal action potential	MP:0003631	nervous system phenotype	95	24	ENSG00000018625, ENSG00000105409, ENSG00000080644, ENSG00000070729, ENSG00000173402, ENSG00000144635, ENSG00000139132, ENSG00000166206, ENSG00000104381, ENSG00000152208, ENSG00000177301, ENSG00000135643, ENSG00000178695, ENSG00000158887, ENSG00000163531, ENSG00000116288, ENSG00000144285, ENSG00000183873, ENSG00000196876, ENSG00000169432, ENSG00000237515, ENSG00000124140, ENSG00000100146, ENSG00000196628	ATP1A2, ATP1A3, CHRNA3, CNGB1, DAG1, DYNC1LI1, FGD4, GABRB3, GDAP1, GRID2, KCNA2, KCNMB4, KCTD12, MPZ, NFASC, PARK7, SCN1A, SCN5A, SCN8A, SCN9A, SHISA9, SLC12A5, SOX10, TCF4	24/1269	0.0189125	87/10407	7.76324e-05	0.0128182	1.89217	0.0122138
Gut	Neuronal	1269	MP:0001364	Decreased anxiety-related response	MP:0005386	behavior/neurological phenotype	188	39	ENSG00000141433, ENSG00000150471, ENSG00000034053, ENSG00000101474, ENSG00000105409, ENSG00000158321, ENSG00000162630, ENSG00000148408, ENSG00000058404, ENSG00000134121, ENSG00000175344, ENSG00000160716, ENSG00000093010, ENSG00000204580, ENSG00000080845, ENSG00000204371, ENSG00000108262, ENSG00000123901, ENSG00000101180, ENSG00000157542, ENSG00000131409, ENSG00000185565, ENSG00000008735, ENSG00000186868, ENSG00000128285, ENSG00000125966, ENSG00000185149, ENSG00000132670, ENSG00000160678, ENSG00000065609, ENSG00000106089, ENSG00000006128, ENSG00000196628, ENSG00000133107, ENSG00000167552, ENSG00000220205, ENSG00000112290, ENSG00000170396, ENSG00000130449	ADCYAP1, ADGRL3, APBA2, APMAP, ATP1A3, AUTS2, B3GALT2, CACNA1B, CAMK2B, CHL1, CHRNA7, CHRNB2, COMT, DDR1, DLGAP4, EHMT2, GIT1, GPR83, HRH3, KCNJ6, LRRC4B, LSAMP, MAPK8IP2, MAPT, MCHR1, MMP24, NPY2R, PTPRA, S100A1, SNAP91, STX1A, TAC1, TCF4, TRPC4, TUBA1A, VAMP2, WASF1, ZNF804A, ZSWIM6	39/1269	0.0307329	172/10407	7.78909e-05	0.0128182	1.89217	0.0122138
Gut	Neuronal	1269	MP:0012307	Impaired spatial learning	MP:0005386	behavior/neurological phenotype	67	17	ENSG00000181790, ENSG00000105409, ENSG00000115355, ENSG00000080845, ENSG00000111674, ENSG00000123901, ENSG00000120251, ENSG00000075043, ENSG00000131409, ENSG00000169760, ENSG00000124126, ENSG00000144285, ENSG00000124140, ENSG00000156395, ENSG00000196628, ENSG00000138336, ENSG00000119283	ADGRB1, ATP1A3, CCDC88A, DLGAP4, ENO2, GPR83, GRIA2, KCNQ2, LRRC4B, NLGN1, PREX1, SCN1A, SLC12A5, SORCS3, TCF4, TET1, TRIM67	17/1269	0.0133964	52/10407	8.71689e-05	0.0138823	1.85754	0.0132278
Gut	Neuronal	1269	MP:0008948	Decreased neuron number	MP:0003631	nervous system phenotype	56	17	ENSG00000007402, ENSG00000115355, ENSG00000106682, ENSG00000111674, ENSG00000108262, ENSG00000188487, ENSG00000173404, ENSG00000167178, ENSG00000054523, ENSG00000167755, ENSG00000104490, ENSG00000184226, ENSG00000171867, ENSG00000099901, ENSG00000100146, ENSG00000139767, ENSG00000179456	CACNA2D2, CCDC88A, EIF4H, ENO2, GIT1, INSC, INSM1, ISLR2, KIF1B, KLK6, NCALD, PCDH9, PRNP, RANBP1, SOX10, SRRM4, ZBTB18	17/1269	0.0133964	53/10407	0.000113936	0.0175782	1.75503	0.0167494
Gut	Neuronal	1269	MP:0000774	Decreased brain size	MP:0003631	nervous system phenotype	134	30	ENSG00000117020, ENSG00000070669, ENSG00000066279, ENSG00000130559, ENSG00000007080, ENSG00000115355, ENSG00000134780, ENSG00000151914, ENSG00000106682, ENSG00000172201, ENSG00000159217, ENSG00000188487, ENSG00000134313, ENSG00000054523, ENSG00000168280, ENSG00000113368, ENSG00000176619, ENSG00000131409, ENSG00000175130, ENSG00000104490, ENSG00000149294, ENSG00000078674, ENSG00000092621, ENSG00000105426, ENSG00000099901, ENSG00000144285, ENSG00000176887, ENSG00000077097, ENSG00000112290, ENSG00000172466	AKT3, ASNS, ASPM, CAMSAP1, CCDC124, CCDC88A, DAGLA, DST, EIF4H, ID4, IGF2BP1, INSC, KIDINS220, KIF1B, KIF5C, LMNB1, LMNB2, LRRC4B, MARCKSL1, NCALD, NCAM1, PCM1, PHGDH, PTPRS, RANBP1, SCN1A, SOX11, TOP2B, WASF1, ZNF24	30/1269	0.0236407	123/10407	0.000129332	0.0193489	1.71334	0.0184365
Gut	Neuronal	1269	MP:0002945	Abnormal inhibitory postsynaptic currents	MP:0003631	nervous system phenotype	71	19	ENSG00000107282, ENSG00000148408, ENSG00000101204, ENSG00000118432, ENSG00000114646, ENSG00000134780, ENSG00000272636, ENSG00000187672, ENSG00000177301, ENSG00000172915, ENSG00000104967, ENSG00000110076, ENSG00000171867, ENSG00000144285, ENSG00000065609, ENSG00000159164, ENSG00000185666, ENSG00000067715, ENSG00000129990	APBA1, CACNA1B, CHRNA4, CNR1, CSPG5, DAGLA, DOC2B, ERC2, KCNA2, NBEA, NOVA2, NRXN2, PRNP, SCN1A, SNAP91, SV2A, SYN3, SYT1, SYT5	19/1269	0.0149724	64/10407	0.000147711	0.0213283	1.67104	0.0203226
Gut	Neuronal	1269	MP:0002741	Small olfactory bulb	MP:0003631	nervous system phenotype	43	14	ENSG00000115355, ENSG00000171316, ENSG00000122966, ENSG00000105880, ENSG00000171587, ENSG00000108001, ENSG00000118263, ENSG00000149294, ENSG00000137601, ENSG00000105426, ENSG00000099901, ENSG00000176887, ENSG00000077097, ENSG00000137285	CCDC88A, CHD7, CIT, DLX5, DSCAM, EBF3, KLF7, NCAM1, NEK1, PTPRS, RANBP1, SOX11, TOP2B, TUBB2B	14/1269	0.0110323	40/10407	0.000159843	0.0213283	1.67104	0.0203226
Gut	Neuronal	1269	MP:0000790	Abnormal stratification in cerebral cortex	MP:0003631	nervous system phenotype	37	13	ENSG00000115266, ENSG00000164885, ENSG00000176749, ENSG00000173402, ENSG00000162613, ENSG00000170144, ENSG00000172201, ENSG00000188487, ENSG00000113368, ENSG00000176619, ENSG00000139767, ENSG00000077097, ENSG00000124422	APC2, CDK5, CDK5R1, DAG1, FUBP1, HNRNPA3, ID4, INSC, LMNB1, LMNB2, SRRM4, TOP2B, USP22	13/1269	0.0102443	36/10407	0.000190529	0.024119	1.61764	0.0229818
Gut	Neuronal	1269	MP:0001973	Increased thermal nociceptive threshold	MP:0005386	behavior/neurological phenotype	100	24	ENSG00000105409, ENSG00000148408, ENSG00000176749, ENSG00000118432, ENSG00000165606, ENSG00000105737, ENSG00000118418, ENSG00000128645, ENSG00000182636, ENSG00000099957, ENSG00000125851, ENSG00000233670, ENSG00000119973, ENSG00000106278, ENSG00000169750, ENSG00000154153, ENSG00000169432, ENSG00000124140, ENSG00000103546, ENSG00000142168, ENSG00000178297, ENSG00000137672, ENSG00000083067, ENSG00000154277	ATP1A3, CACNA1B, CDK5R1, CNR1, DRGX, GRIK5, HMGN3, HOXD1, NDN, P2RX6, PCSK2, PIRT, PRLHR, PTPRZ1, RAC3, RETREG1, SCN9A, SLC12A5, SLC6A2, SOD1, TMPRSS9, TRPC6, TRPM3, UCHL1	24/1269	0.0189125	92/10407	0.000200425	0.0247374	1.60665	0.023571
Gut	Neuronal	1269	MP:0004615	Cervical vertebral transformation	MP:0005390	skeleton phenotype	39	13	ENSG00000135414, ENSG00000197576, ENSG00000106004, ENSG00000173917, ENSG00000182742, ENSG00000120075, ENSG00000170166, ENSG00000197121, ENSG00000134686, ENSG00000164985, ENSG00000131759, ENSG00000077092, ENSG00000172819	GDF11, HOXA4, HOXA5, HOXB2, HOXB4, HOXB5, HOXD4, PGAP1, PHC2, PSIP1, RARA, RARB, RARG	13/1269	0.0102443	37/10407	0.00026129	0.031347	1.5038	0.0298689
Gut	Neuronal	1269	MP:0000968	Abnormal sensory neuron innervation pattern	MP:0003631	nervous system phenotype	57	16	ENSG00000171316, ENSG00000105880, ENSG00000165606, ENSG00000108001, ENSG00000184349, ENSG00000145242, ENSG00000178568, ENSG00000006468, ENSG00000128645, ENSG00000118263, ENSG00000182636, ENSG00000064300, ENSG00000221866, ENSG00000151615, ENSG00000185483, ENSG00000218336	CHD7, DLX5, DRGX, EBF3, EFNA5, EPHA5, ERBB4, ETV1, HOXD1, KLF7, NDN, NGFR, PLXNA4, POU4F2, ROR1, TENM3	16/1269	0.0126084	53/10407	0.000392461	0.0403662	1.39398	0.0384629
Gut	Neuronal	1269	MP:0000812	Abnormal dentate gyrus morphology	MP:0003631	nervous system phenotype	73	18	ENSG00000138443, ENSG00000115266, ENSG00000137343, ENSG00000105409, ENSG00000164885, ENSG00000176749, ENSG00000122966, ENSG00000164434, ENSG00000196591, ENSG00000118263, ENSG00000176204, ENSG00000131711, ENSG00000186868, ENSG00000110492, ENSG00000176887, ENSG00000196628, ENSG00000167552, ENSG00000181722	ABI2, APC2, ATAT1, ATP1A3, CDK5, CDK5R1, CIT, FABP7, HDAC2, KLF7, LRRTM4, MAP1B, MAPT, MDK, SOX11, TCF4, TUBA1A, ZBTB20	18/1269	0.0141844	64/10407	0.000457851	0.0426493	1.37009	0.0406383
Gut	Neuronal	1269	MP:0001473	Reduced long term potentiation	MP:0003631	nervous system phenotype	135	28	ENSG00000164742, ENSG00000075340, ENSG00000142192, ENSG00000198576, ENSG00000109956, ENSG00000148408, ENSG00000058404, ENSG00000115355, ENSG00000176749, ENSG00000145920, ENSG00000173402, ENSG00000151640, ENSG00000164418, ENSG00000163873, ENSG00000144847, ENSG00000131409, ENSG00000186868, ENSG00000149294, ENSG00000021645, ENSG00000135447, ENSG00000158528, ENSG00000171867, ENSG00000077092, ENSG00000135919, ENSG00000145335, ENSG00000167720, ENSG00000106089, ENSG00000154096	ADCY1, ADD2, APP, ARC, B3GAT1, CACNA1B, CAMK2B, CCDC88A, CDK5R1, CPLX2, DAG1, DPYSL4, GRIK2, GRIK3, IGSF11, LRRC4B, MAPT, NCAM1, NRXN3, PPP1R1A, PPP1R9A, PRNP, RARB, SERPINE2, SNCA, SRR, STX1A, THY1	28/1269	0.0220646	120/10407	0.000467747	0.0427642	1.36892	0.0407478
Gut	Neuronal	1269	MP:0008535	Enlarged lateral ventricles	MP:0003631	nervous system phenotype	80	20	ENSG00000145362, ENSG00000102931, ENSG00000070669, ENSG00000066279, ENSG00000134121, ENSG00000171587, ENSG00000106682, ENSG00000075618, ENSG00000104290, ENSG00000025156, ENSG00000188487, ENSG00000131409, ENSG00000131711, ENSG00000104490, ENSG00000092621, ENSG00000054282, ENSG00000181449, ENSG00000167552, ENSG00000162738, ENSG00000112290	ANK2, ARL2BP, ASNS, ASPM, CHL1, DSCAM, EIF4H, FSCN1, FZD3, HSF2, INSC, LRRC4B, MAP1B, NCALD, PHGDH, SDCCAG8, SOX2, TUBA1A, VANGL2, WASF1	20/1269	0.0157604	75/10407	0.000487221	0.0437347	1.35917	0.0416726
Gut	Neuronal	1269	MP:0001392	Abnormal locomotor behavior	MP:0005386	behavior/neurological phenotype	217	42	ENSG00000164742, ENSG00000145362, ENSG00000103723, ENSG00000142192, ENSG00000105409, ENSG00000148408, ENSG00000007402, ENSG00000135446, ENSG00000164885, ENSG00000128656, ENSG00000093010, ENSG00000145920, ENSG00000168772, ENSG00000011332, ENSG00000077380, ENSG00000204371, ENSG00000161671, ENSG00000172354, ENSG00000158292, ENSG00000157542, ENSG00000082482, ENSG00000178695, ENSG00000054523, ENSG00000153902, ENSG00000154654, ENSG00000185149, ENSG00000125851, ENSG00000112531, ENSG00000068615, ENSG00000198794, ENSG00000196876, ENSG00000132639, ENSG00000145335, ENSG00000100146, ENSG00000185666, ENSG00000005108, ENSG00000178233, ENSG00000128872, ENSG00000103275, ENSG00000162738, ENSG00000128564, ENSG00000026025	ADCY1, ANK2, AP3B2, APP, ATP1A3, CACNA1B, CACNA2D2, CDK4, CDK5, CHN1, COMT, CPLX2, CXXC4, DPF1, DYNC1I2, EHMT2, EMC10, GNB2, GPR153, KCNJ6, KCNK2, KCTD12, KIF1B, LGI4, NCAM2, NPY2R, PCSK2, QKI, REEP1, SCAMP5, SCN8A, SNAP25, SNCA, SOX10, SYN3, THSD7A, TMEM151B, TMOD2, UBE2I, VANGL2, VGF, VIM	42/1269	0.0330969	207/10407	0.000552301	0.0486912	1.31255	0.0463953
Gut	Pcells	1048	HP:0010976	B lymphocytopenia	MP:0005397; MP:0005387	hematopoietic system phenotype; immune system phenotype	249	62	ENSG00000172493, ENSG00000135049, ENSG00000127914, ENSG00000179361, ENSG00000171791, ENSG00000095585, ENSG00000177455, ENSG00000101017, ENSG00000019582, ENSG00000105369, ENSG00000007312, ENSG00000134516, ENSG00000155849, ENSG00000085832, ENSG00000091831, ENSG00000139083, ENSG00000151702, ENSG00000122025, ENSG00000162676, ENSG00000180353, ENSG00000185811, ENSG00000161405, ENSG00000115232, ENSG00000005844, ENSG00000139626, ENSG00000105639, ENSG00000172578, ENSG00000118058, ENSG00000143384, ENSG00000153944, ENSG00000136286, ENSG00000123338, ENSG00000077150, ENSG00000100906, ENSG00000104825, ENSG00000167604, ENSG00000143870, ENSG00000013375, ENSG00000110777, ENSG00000028277, ENSG00000166501, ENSG00000111679, ENSG00000128340, ENSG00000185989, ENSG00000172575, ENSG00000152689, ENSG00000101265, ENSG00000104856, ENSG00000127074, ENSG00000144468, ENSG00000107036, ENSG00000124813, ENSG00000105281, ENSG00000169359, ENSG00000101109, ENSG00000165025, ENSG00000071564, ENSG00000110719, ENSG00000112941, ENSG00000145901, ENSG00000165409, ENSG00000115935	AFF1, AGTPBP1, AKAP9, ARID3B, BCL2, BLNK, CD19, CD40, CD74, CD79A, CD79B, DOCK2, ELMO1, EPS15, ESR1, ETV6, FLI1, FLT3, GFI1, HCLS1, IKZF1, IKZF3, ITGA4, ITGAL, ITGB7, JAK3, KLHL6, KMT2A, MCL1, MSI2, MYO1G, NCKAP1L, NFKB2, NFKBIA, NFKBIB, NFKBID, PDIA6, PGM3, POU2AF1, POU2F2, PRKCB, PTPN6, RAC2, RASA3, RASGRP1, RASGRP3, RASSF2, RELB, RGS13, RHBDD1, RIC1, RUNX2, SLC1A5, SLC33A1, STK4, SYK, TCF3, TCIRG1, TENT4A, TNIP1, TSHR, WIPF1	62/1048	0.0591603	233/10407	3.21084e-13	1.44295e-09	8.84075	1.38134e-09
Gut	Pcells	1048	HP:0011840	Abnormality of T cell physiology	MP:0005397; MP:0005387	hematopoietic system phenotype; immune system phenotype	122	39	ENSG00000135049, ENSG00000149311, ENSG00000171791, ENSG00000023445, ENSG00000064012, ENSG00000139193, ENSG00000163131, ENSG00000135164, ENSG00000138166, ENSG00000118689, ENSG00000198055, ENSG00000232629, ENSG00000090339, ENSG00000172349, ENSG00000103522, ENSG00000185507, ENSG00000115232, ENSG00000091409, ENSG00000105639, ENSG00000104783, ENSG00000122188, ENSG00000147316, ENSG00000136286, ENSG00000101096, ENSG00000160991, ENSG00000143870, ENSG00000105851, ENSG00000111679, ENSG00000172575, ENSG00000113811, ENSG00000105281, ENSG00000197471, ENSG00000072786, ENSG00000101109, ENSG00000131323, ENSG00000092439, ENSG00000105397, ENSG00000141968, ENSG00000115935	AGTPBP1, ATM, BCL2, BIRC3, CASP8, CD27, CTSS, DMTF1, DUSP5, FOXO3, GRK6, HLA-DQB2, ICAM1, IL16, IL21R, IRF7, ITGA4, ITGA6, JAK3, KCNN4, LAX1, MCPH1, MYO1G, NFATC2, ORAI2, PDIA6, PIK3CG, PTPN6, RASGRP1, SELENOK, SLC1A5, SPN, STK10, STK4, TRAF3, TRPM7, TYK2, VAV1, WIPF1	39/1048	0.0372137	117/10407	4.94316e-12	1.11073e-08	7.95439	1.0633e-08
Gut	Pcells	1048	HP:0002846	Abnormal B cell morphology	MP:0005397; MP:0005387	hematopoietic system phenotype; immune system phenotype	130	37	ENSG00000179361, ENSG00000171791, ENSG00000153094, ENSG00000095585, ENSG00000104081, ENSG00000177455, ENSG00000019582, ENSG00000105369, ENSG00000007312, ENSG00000083799, ENSG00000134516, ENSG00000107099, ENSG00000120690, ENSG00000155849, ENSG00000091831, ENSG00000139083, ENSG00000151702, ENSG00000122025, ENSG00000185811, ENSG00000161405, ENSG00000091181, ENSG00000137265, ENSG00000115232, ENSG00000105639, ENSG00000172578, ENSG00000172175, ENSG00000135679, ENSG00000168282, ENSG00000124151, ENSG00000077150, ENSG00000100906, ENSG00000110777, ENSG00000127074, ENSG00000160999, ENSG00000165025, ENSG00000071564, ENSG00000131323	ARID3B, BCL2, BCL2L11, BLNK, BMF, CD19, CD74, CD79A, CD79B, CYLD, DOCK2, DOCK8, ELF1, ELMO1, ESR1, ETV6, FLI1, FLT3, IKZF1, IKZF3, IL5RA, IRF4, ITGA4, JAK3, KLHL6, MALT1, MDM2, MGAT2, NCOA3, NFKB2, NFKBIA, POU2AF1, RGS13, SH2B2, SYK, TCF3, TRAF3	37/1048	0.0353053	118/10407	1.3173e-10	1.97331e-07	6.7048	1.88905e-07
Gut	Pcells	1048	MP:0005093	Decreased B cell proliferation	MP:0005384; MP:0005397; MP:0005387	cellular phenotype; hematopoietic system phenotype; immune system phenotype	82	28	ENSG00000171791, ENSG00000095585, ENSG00000177455, ENSG00000019582, ENSG00000105369, ENSG00000007312, ENSG00000070190, ENSG00000112679, ENSG00000151702, ENSG00000185811, ENSG00000091181, ENSG00000137265, ENSG00000154589, ENSG00000109320, ENSG00000077150, ENSG00000100906, ENSG00000167604, ENSG00000173193, ENSG00000197329, ENSG00000110777, ENSG00000166501, ENSG00000104856, ENSG00000187764, ENSG00000183508, ENSG00000150455, ENSG00000239732, ENSG00000110057, ENSG00000141968	BCL2, BLNK, CD19, CD74, CD79A, CD79B, DAPP1, DUSP22, FLI1, IKZF1, IL5RA, IRF4, LY96, NFKB1, NFKB2, NFKBIA, NFKBID, PARP14, PELI1, POU2AF1, PRKCB, RELB, SEMA4D, TENT5C, TIRAP, TLR9, UNC93B1, VAV1	28/1048	0.0267176	78/10407	7.3681e-10	8.27806e-07	6.08207	7.92458e-07
Gut	Pcells	1048	MP:0001800	Abnormal humoral immune response	MP:0005387	immune system phenotype	110	29	ENSG00000186265, ENSG00000134061, ENSG00000177455, ENSG00000004468, ENSG00000101017, ENSG00000105369, ENSG00000163131, ENSG00000083799, ENSG00000070190, ENSG00000134516, ENSG00000107099, ENSG00000132185, ENSG00000151702, ENSG00000180353, ENSG00000232629, ENSG00000005844, ENSG00000132465, ENSG00000104814, ENSG00000109320, ENSG00000100906, ENSG00000205268, ENSG00000166501, ENSG00000111679, ENSG00000172575, ENSG00000152689, ENSG00000104856, ENSG00000127074, ENSG00000101109, ENSG00000141968	BTLA, CD180, CD19, CD38, CD40, CD79A, CTSS, CYLD, DAPP1, DOCK2, DOCK8, FCRLA, FLI1, HCLS1, HLA-DQB2, ITGAL, JCHAIN, MAP4K1, NFKB1, NFKBIA, PDE7A, PRKCB, PTPN6, RASGRP1, RASGRP3, RELB, RGS13, STK4, VAV1	29/1048	0.0276718	96/10407	3.3547e-08	2.89946e-05	4.53768	2.77565e-05
Gut	Pcells	1048	HP:0005404	Increased B cell count	MP:0005397; MP:0005387	hematopoietic system phenotype; immune system phenotype	119	31	ENSG00000149311, ENSG00000171791, ENSG00000153094, ENSG00000023445, ENSG00000104081, ENSG00000064012, ENSG00000121807, ENSG00000177455, ENSG00000124762, ENSG00000083799, ENSG00000134516, ENSG00000232629, ENSG00000185811, ENSG00000134352, ENSG00000105639, ENSG00000107077, ENSG00000147316, ENSG00000136286, ENSG00000124151, ENSG00000101096, ENSG00000163932, ENSG00000172575, ENSG00000127074, ENSG00000129667, ENSG00000187764, ENSG00000169359, ENSG00000071564, ENSG00000118503, ENSG00000145901, ENSG00000134900, ENSG00000110057	ATM, BCL2, BCL2L11, BIRC3, BMF, CASP8, CCR2, CD19, CDKN1A, CYLD, DOCK2, HLA-DQB2, IKZF1, IL6ST, JAK3, KDM4C, MCPH1, MYO1G, NCOA3, NFATC2, PRKCD, RASGRP1, RGS13, RHBDF2, SEMA4D, SLC33A1, TCF3, TNFAIP3, TNIP1, TPP2, UNC93B1	31/1048	0.0295802	108/10407	4.28228e-08	2.89946e-05	4.53768	2.77565e-05
Gut	Pcells	1048	MP:0008075	Decreased CD4-positive, alpha beta T cell number	MP:0005397; MP:0005387	hematopoietic system phenotype; immune system phenotype	195	44	ENSG00000179361, ENSG00000149311, ENSG00000104081, ENSG00000064012, ENSG00000121807, ENSG00000026508, ENSG00000019582, ENSG00000083799, ENSG00000134516, ENSG00000107099, ENSG00000155849, ENSG00000091831, ENSG00000154165, ENSG00000177885, ENSG00000232629, ENSG00000185811, ENSG00000124391, ENSG00000103522, ENSG00000091181, ENSG00000115232, ENSG00000005844, ENSG00000139626, ENSG00000105639, ENSG00000107077, ENSG00000143384, ENSG00000153944, ENSG00000123338, ENSG00000077150, ENSG00000100906, ENSG00000132182, ENSG00000105851, ENSG00000128340, ENSG00000185989, ENSG00000172575, ENSG00000101265, ENSG00000168421, ENSG00000187764, ENSG00000160584, ENSG00000101109, ENSG00000142765, ENSG00000105329, ENSG00000131323, ENSG00000151461, ENSG00000141968	ARID3B, ATM, BMF, CASP8, CCR2, CD44, CD74, CYLD, DOCK2, DOCK8, ELMO1, ESR1, GPR15, GRB2, HLA-DQB2, IKZF1, IL17C, IL21R, IL5RA, ITGA4, ITGAL, ITGB7, JAK3, KDM4C, MCL1, MSI2, NCKAP1L, NFKB2, NFKBIA, NUP210, PIK3CG, RAC2, RASA3, RASGRP1, RASSF2, RHOH, SEMA4D, SIK3, STK4, SYTL1, TGFB1, TRAF3, UPF2, VAV1	44/1048	0.0419847	186/10407	4.51629e-08	2.89946e-05	4.53768	2.77565e-05
Gut	Pcells	1048	MP:0008078	Increased CD8-positive, alpha-beta T cell number	MP:0005397; MP:0005387	hematopoietic system phenotype; immune system phenotype	120	32	ENSG00000135049, ENSG00000127914, ENSG00000105327, ENSG00000153094, ENSG00000095585, ENSG00000104081, ENSG00000064012, ENSG00000121807, ENSG00000177455, ENSG00000019582, ENSG00000007312, ENSG00000105810, ENSG00000134516, ENSG00000155849, ENSG00000154165, ENSG00000232629, ENSG00000185811, ENSG00000134352, ENSG00000005844, ENSG00000105639, ENSG00000172578, ENSG00000123338, ENSG00000124151, ENSG00000077150, ENSG00000132182, ENSG00000117215, ENSG00000166501, ENSG00000128340, ENSG00000145016, ENSG00000160584, ENSG00000118503, ENSG00000092929	AGTPBP1, AKAP9, BBC3, BCL2L11, BLNK, BMF, CASP8, CCR2, CD19, CD74, CD79B, CDK6, DOCK2, ELMO1, GPR15, HLA-DQB2, IKZF1, IL6ST, ITGAL, JAK3, KLHL6, NCKAP1L, NCOA3, NFKB2, NUP210, PLA2G2D, PRKCB, RAC2, RUBCN, SIK3, TNFAIP3, UNC13D	32/1048	0.0305344	115/10407	5.84819e-08	3.12368e-05	4.50533	2.9903e-05
Gut	Pcells	1048	HP:0002850	Decreased circulating total IgM	MP:0005397; MP:0005387	hematopoietic system phenotype; immune system phenotype	104	28	ENSG00000095585, ENSG00000168283, ENSG00000177455, ENSG00000101017, ENSG00000019582, ENSG00000105369, ENSG00000163131, ENSG00000083799, ENSG00000070190, ENSG00000107099, ENSG00000112679, ENSG00000155849, ENSG00000232629, ENSG00000161405, ENSG00000164136, ENSG00000091181, ENSG00000137265, ENSG00000105639, ENSG00000132465, ENSG00000172175, ENSG00000109320, ENSG00000077150, ENSG00000167604, ENSG00000028277, ENSG00000166501, ENSG00000111679, ENSG00000128340, ENSG00000172575	BLNK, BMI1, CD19, CD40, CD74, CD79A, CTSS, CYLD, DAPP1, DOCK8, DUSP22, ELMO1, HLA-DQB2, IKZF3, IL15, IL5RA, IRF4, JAK3, JCHAIN, MALT1, NFKB1, NFKB2, NFKBID, POU2F2, PRKCB, PTPN6, RAC2, RASGRP1	28/1048	0.0267176	93/10407	6.2557e-08	3.12368e-05	4.50533	2.9903e-05
Gut	Pcells	1048	HP:0005415	Decreased proportion of CD8-positive T cells	MP:0005397; MP:0005387	hematopoietic system phenotype; immune system phenotype	188	42	ENSG00000149311, ENSG00000166710, ENSG00000171791, ENSG00000064012, ENSG00000168071, ENSG00000026508, ENSG00000105810, ENSG00000083799, ENSG00000134516, ENSG00000107099, ENSG00000091831, ENSG00000177885, ENSG00000198055, ENSG00000099822, ENSG00000010818, ENSG00000232629, ENSG00000164136, ENSG00000125347, ENSG00000005844, ENSG00000105639, ENSG00000172578, ENSG00000143384, ENSG00000153944, ENSG00000123338, ENSG00000100906, ENSG00000132182, ENSG00000083454, ENSG00000105851, ENSG00000128340, ENSG00000185989, ENSG00000172575, ENSG00000101265, ENSG00000144468, ENSG00000168421, ENSG00000170581, ENSG00000101109, ENSG00000168394, ENSG00000231925, ENSG00000134900, ENSG00000131323, ENSG00000151461, ENSG00000141968	ATM, B2M, BCL2, CASP8, CCDC88B, CD44, CDK6, CYLD, DOCK2, DOCK8, ESR1, GRB2, GRK6, HCN2, HIVEP2, HLA-DQB2, IL15, IRF1, ITGAL, JAK3, KLHL6, MCL1, MSI2, NCKAP1L, NFKBIA, NUP210, P2RX5, PIK3CG, RAC2, RASA3, RASGRP1, RASSF2, RHBDD1, RHOH, STAT2, STK4, TAP1, TAPBP, TPP2, TRAF3, UPF2, VAV1	42/1048	0.0400763	177/10407	8.32548e-08	3.74147e-05	4.42696	3.58171e-05
Gut	Pcells	1048	HP:0004315	Decreased circulating IgG level	MP:0005397; MP:0005387	hematopoietic system phenotype; immune system phenotype	106	28	ENSG00000149311, ENSG00000166710, ENSG00000095585, ENSG00000101017, ENSG00000105369, ENSG00000007312, ENSG00000163131, ENSG00000134516, ENSG00000107099, ENSG00000232629, ENSG00000164136, ENSG00000134352, ENSG00000137265, ENSG00000105639, ENSG00000132465, ENSG00000172175, ENSG00000109320, ENSG00000167604, ENSG00000167207, ENSG00000110777, ENSG00000128340, ENSG00000152689, ENSG00000163961, ENSG00000101109, ENSG00000102871, ENSG00000131323, ENSG00000105397, ENSG00000141968	ATM, B2M, BLNK, CD40, CD79A, CD79B, CTSS, DOCK2, DOCK8, HLA-DQB2, IL15, IL6ST, IRF4, JAK3, JCHAIN, MALT1, NFKB1, NFKBID, NOD2, POU2AF1, RAC2, RASGRP3, RNF168, STK4, TRADD, TRAF3, TYK2, VAV1	28/1048	0.0267176	96/10407	1.32429e-07	5.41035e-05	4.26677	5.17932e-05
Gut	Pcells	1048	MP:0008498	Decreased IgG3 level	MP:0005397; MP:0005387	hematopoietic system phenotype; immune system phenotype	72	22	ENSG00000149311, ENSG00000095585, ENSG00000134061, ENSG00000177455, ENSG00000101017, ENSG00000105369, ENSG00000083799, ENSG00000070190, ENSG00000112679, ENSG00000151702, ENSG00000185811, ENSG00000161405, ENSG00000103522, ENSG00000091181, ENSG00000109320, ENSG00000077150, ENSG00000167604, ENSG00000110777, ENSG00000166501, ENSG00000163961, ENSG00000150455, ENSG00000141968	ATM, BLNK, CD180, CD19, CD40, CD79A, CYLD, DAPP1, DUSP22, FLI1, IKZF1, IKZF3, IL21R, IL5RA, NFKB1, NFKB2, NFKBID, POU2AF1, PRKCB, RNF168, TIRAP, VAV1	22/1048	0.0209924	65/10407	1.64446e-07	6.15849e-05	4.21053	5.89552e-05
Gut	Pcells	1048	HP:0003496	Increased circulating IgM level	MP:0005397; MP:0005387	hematopoietic system phenotype; immune system phenotype	121	30	ENSG00000116539, ENSG00000149311, ENSG00000166710, ENSG00000153094, ENSG00000023445, ENSG00000101017, ENSG00000007312, ENSG00000146094, ENSG00000072694, ENSG00000232629, ENSG00000115267, ENSG00000134352, ENSG00000112893, ENSG00000077150, ENSG00000146232, ENSG00000110777, ENSG00000163932, ENSG00000111679, ENSG00000128340, ENSG00000172575, ENSG00000104856, ENSG00000127074, ENSG00000155307, ENSG00000101109, ENSG00000110719, ENSG00000145901, ENSG00000141968, ENSG00000107738, ENSG00000115935, ENSG00000163874	ASH1L, ATM, B2M, BCL2L11, BIRC3, CD40, CD79B, DOK3, FCGR2B, HLA-DQB2, IFIH1, IL6ST, MAN2A1, NFKB2, NFKBIE, POU2AF1, PRKCD, PTPN6, RAC2, RASGRP1, RELB, RGS13, SAMSN1, STK4, TCIRG1, TNIP1, VAV1, VSIR, WIPF1, ZC3H12A	30/1048	0.028626	109/10407	1.97015e-07	6.81065e-05	4.16681	6.51984e-05
Gut	Pcells	1048	HP:0005372	Abnormality of B cell physiology	MP:0005397; MP:0005387	hematopoietic system phenotype; immune system phenotype	101	26	ENSG00000171791, ENSG00000153094, ENSG00000177455, ENSG00000143119, ENSG00000105369, ENSG00000007312, ENSG00000163131, ENSG00000083799, ENSG00000146094, ENSG00000120690, ENSG00000198055, ENSG00000180353, ENSG00000232629, ENSG00000185811, ENSG00000134352, ENSG00000137265, ENSG00000115232, ENSG00000132465, ENSG00000122188, ENSG00000136286, ENSG00000101096, ENSG00000109320, ENSG00000090104, ENSG00000129667, ENSG00000101109, ENSG00000239732	BCL2, BCL2L11, CD19, CD53, CD79A, CD79B, CTSS, CYLD, DOK3, ELF1, GRK6, HCLS1, HLA-DQB2, IKZF1, IL6ST, IRF4, ITGA4, JCHAIN, LAX1, MYO1G, NFATC2, NFKB1, RGS1, RHBDF2, STK4, TLR9	26/1048	0.0248092	87/10407	2.17294e-07	6.97513e-05	4.15645	6.67729e-05
Gut	Pcells	1048	MP:0008211	Decreased mature B cell number	MP:0005397; MP:0005387	hematopoietic system phenotype; immune system phenotype	97	26	ENSG00000172493, ENSG00000127914, ENSG00000171791, ENSG00000095585, ENSG00000168283, ENSG00000105369, ENSG00000007312, ENSG00000134516, ENSG00000091831, ENSG00000122025, ENSG00000112339, ENSG00000185811, ENSG00000105639, ENSG00000172578, ENSG00000153944, ENSG00000123338, ENSG00000077150, ENSG00000100906, ENSG00000188677, ENSG00000110777, ENSG00000028277, ENSG00000111679, ENSG00000107036, ENSG00000142765, ENSG00000131323, ENSG00000141968	AFF1, AKAP9, BCL2, BLNK, BMI1, CD79A, CD79B, DOCK2, ESR1, FLT3, HBS1L, IKZF1, JAK3, KLHL6, MSI2, NCKAP1L, NFKB2, NFKBIA, PARVB, POU2AF1, POU2F2, PTPN6, RIC1, SYTL1, TRAF3, VAV1	26/1048	0.0248092	88/10407	2.7934e-07	8.36903e-05	4.07733	8.01167e-05
Gut	Pcells	1048	MP:0008563	Decreased interferon-alpha secretion	MP:0005387	immune system phenotype	21	11	ENSG00000122025, ENSG00000115267, ENSG00000134070, ENSG00000125347, ENSG00000128604, ENSG00000185507, ENSG00000213928, ENSG00000124507, ENSG00000197329, ENSG00000239732, ENSG00000110057	FLT3, IFIH1, IRAK2, IRF1, IRF5, IRF7, IRF9, PACSIN1, PELI1, TLR9, UNC93B1	11/1048	0.0104962	19/10407	3.62122e-07	0.000101711	3.99263	9.73679e-05
Gut	Pcells	1048	MP:0003945	Abnormal lymphocyte physiology	MP:0005397; MP:0005387	hematopoietic system phenotype; immune system phenotype	43	16	ENSG00000171791, ENSG00000153094, ENSG00000232629, ENSG00000103522, ENSG00000125347, ENSG00000115232, ENSG00000005844, ENSG00000139626, ENSG00000105639, ENSG00000101096, ENSG00000109320, ENSG00000138378, ENSG00000135604, ENSG00000168394, ENSG00000231925, ENSG00000134900	BCL2, BCL2L11, HLA-DQB2, IL21R, IRF1, ITGA4, ITGAL, ITGB7, JAK3, NFATC2, NFKB1, STAT4, STX11, TAP1, TAPBP, TPP2	16/1048	0.0152672	40/10407	6.06352e-07	0.000153804	3.81303	0.000147237
Gut	Pcells	1048	MP:0005095	Decreased T cell proliferation	MP:0005384; MP:0005397; MP:0005387	cellular phenotype; hematopoietic system phenotype; immune system phenotype	160	36	ENSG00000124942, ENSG00000123095, ENSG00000186265, ENSG00000159753, ENSG00000064012, ENSG00000168071, ENSG00000121807, ENSG00000026508, ENSG00000019582, ENSG00000105810, ENSG00000111276, ENSG00000107099, ENSG00000180353, ENSG00000103522, ENSG00000110944, ENSG00000106348, ENSG00000137265, ENSG00000005844, ENSG00000105639, ENSG00000122224, ENSG00000172175, ENSG00000107643, ENSG00000123338, ENSG00000109320, ENSG00000100906, ENSG00000167604, ENSG00000105851, ENSG00000128340, ENSG00000172575, ENSG00000104856, ENSG00000168421, ENSG00000113811, ENSG00000186827, ENSG00000151461, ENSG00000141968, ENSG00000115935	AHNAK, BHLHE41, BTLA, CARMIL2, CASP8, CCDC88B, CCR2, CD44, CD74, CDK6, CDKN1B, DOCK8, HCLS1, IL21R, IL23A, IMPDH1, IRF4, ITGAL, JAK3, LY9, MALT1, MAPK8, NCKAP1L, NFKB1, NFKBIA, NFKBID, PIK3CG, RAC2, RASGRP1, RELB, RHOH, SELENOK, TNFRSF4, UPF2, VAV1, WIPF1	36/1048	0.0343511	151/10407	6.16038e-07	0.000153804	3.81303	0.000147237
Gut	Pcells	1048	HP:0005403	T lymphocytopenia	MP:0005397; MP:0005387	hematopoietic system phenotype; immune system phenotype	197	40	ENSG00000149311, ENSG00000171791, ENSG00000064012, ENSG00000173585, ENSG00000105369, ENSG00000111012, ENSG00000134516, ENSG00000107099, ENSG00000122025, ENSG00000162676, ENSG00000185811, ENSG00000110944, ENSG00000115232, ENSG00000091409, ENSG00000105639, ENSG00000143384, ENSG00000135679, ENSG00000153208, ENSG00000168282, ENSG00000132182, ENSG00000188677, ENSG00000013375, ENSG00000110777, ENSG00000128340, ENSG00000185989, ENSG00000172575, ENSG00000101265, ENSG00000104856, ENSG00000129667, ENSG00000168421, ENSG00000187764, ENSG00000160584, ENSG00000101109, ENSG00000142765, ENSG00000231925, ENSG00000110719, ENSG00000134900, ENSG00000092439, ENSG00000141968, ENSG00000100219	ATM, BCL2, CASP8, CCR9, CD79A, CYP27B1, DOCK2, DOCK8, FLT3, GFI1, IKZF1, IL23A, ITGA4, ITGA6, JAK3, MCL1, MDM2, MERTK, MGAT2, NUP210, PARVB, PGM3, POU2AF1, RAC2, RASA3, RASGRP1, RASSF2, RELB, RHBDF2, RHOH, SEMA4D, SIK3, STK4, SYTL1, TAPBP, TCIRG1, TPP2, TRPM7, VAV1, XBP1	40/1048	0.0381679	180/10407	1.05601e-06	0.000249774	3.60245	0.000239108
Gut	Pcells	1048	MP:0020154	Impaired humoral immune response	MP:0005387	immune system phenotype	37	15	ENSG00000149311, ENSG00000101017, ENSG00000105369, ENSG00000163131, ENSG00000107099, ENSG00000155849, ENSG00000105639, ENSG00000172175, ENSG00000170476, ENSG00000109320, ENSG00000166501, ENSG00000128340, ENSG00000101109, ENSG00000131323, ENSG00000141968	ATM, CD40, CD79A, CTSS, DOCK8, ELMO1, JAK3, MALT1, MZB1, NFKB1, PRKCB, RAC2, STK4, TRAF3, VAV1	15/1048	0.014313	37/10407	1.11322e-06	0.000250142	3.60181	0.00023946
Gut	Pcells	1048	HP:0011113	Abnormality of cytokine secretion	MP:0005387	immune system phenotype	152	33	ENSG00000163568, ENSG00000023445, ENSG00000121807, ENSG00000163131, ENSG00000023892, ENSG00000128829, ENSG00000162676, ENSG00000232629, ENSG00000115267, ENSG00000164136, ENSG00000122224, ENSG00000104814, ENSG00000107643, ENSG00000162889, ENSG00000109320, ENSG00000077150, ENSG00000104825, ENSG00000167207, ENSG00000150593, ENSG00000197329, ENSG00000196189, ENSG00000117090, ENSG00000169359, ENSG00000138378, ENSG00000081320, ENSG00000135604, ENSG00000150455, ENSG00000174130, ENSG00000239732, ENSG00000118503, ENSG00000092929, ENSG00000110057, ENSG00000011590	AIM2, BIRC3, CCR2, CTSS, DEF6, EIF2AK4, GFI1, HLA-DQB2, IFIH1, IL15, LY9, MAP4K1, MAPK8, MAPKAPK2, NFKB1, NFKB2, NFKBIB, NOD2, PDCD4, PELI1, SEMA4A, SLAMF1, SLC33A1, STAT4, STK17B, STX11, TIRAP, TLR6, TLR9, TNFAIP3, UNC13D, UNC93B1, ZBTB32	33/1048	0.0314885	138/10407	1.67386e-06	0.000358207	3.44587	0.000342911
Gut	Pcells	1048	HP:0003261	Increased circulating IgA level	MP:0005397; MP:0005387	hematopoietic system phenotype; immune system phenotype	59	18	ENSG00000116539, ENSG00000153094, ENSG00000023445, ENSG00000083799, ENSG00000072694, ENSG00000115267, ENSG00000134352, ENSG00000132465, ENSG00000112893, ENSG00000100906, ENSG00000163932, ENSG00000111679, ENSG00000172575, ENSG00000127074, ENSG00000145901, ENSG00000107738, ENSG00000115935, ENSG00000163874	ASH1L, BCL2L11, BIRC3, CYLD, FCGR2B, IFIH1, IL6ST, JCHAIN, MAN2A1, NFKBIA, PRKCD, PTPN6, RASGRP1, RGS13, TNIP1, VSIR, WIPF1, ZC3H12A	18/1048	0.0171756	53/10407	2.06329e-06	0.000421474	3.37523	0.000403477
Gut	Pcells	1048	MP:0008499	Increased IgG1 level	MP:0005397; MP:0005387	hematopoietic system phenotype; immune system phenotype	72	20	ENSG00000116539, ENSG00000186265, ENSG00000124508, ENSG00000124762, ENSG00000083799, ENSG00000072694, ENSG00000132185, ENSG00000162746, ENSG00000161405, ENSG00000134352, ENSG00000122188, ENSG00000101096, ENSG00000109320, ENSG00000146232, ENSG00000163932, ENSG00000172575, ENSG00000127074, ENSG00000110719, ENSG00000145901, ENSG00000163874	ASH1L, BTLA, BTN2A2, CDKN1A, CYLD, FCGR2B, FCRLA, FCRLB, IKZF3, IL6ST, LAX1, NFATC2, NFKB1, NFKBIE, PRKCD, RASGRP1, RGS13, TCIRG1, TNIP1, ZC3H12A	20/1048	0.019084	64/10407	2.50027e-06	0.000488531	3.31111	0.000467671
Gut	Pcells	1048	MP:0002145	Abnormal T cell differentiation	MP:0005397; MP:0005387	hematopoietic system phenotype; immune system phenotype	125	29	ENSG00000172493, ENSG00000135049, ENSG00000149311, ENSG00000171791, ENSG00000173585, ENSG00000105369, ENSG00000105810, ENSG00000107099, ENSG00000109670, ENSG00000162676, ENSG00000177885, ENSG00000232629, ENSG00000185811, ENSG00000091181, ENSG00000134352, ENSG00000105639, ENSG00000172175, ENSG00000143384, ENSG00000077150, ENSG00000013375, ENSG00000105851, ENSG00000111679, ENSG00000172575, ENSG00000135870, ENSG00000170581, ENSG00000101109, ENSG00000092439, ENSG00000105397, ENSG00000141968	AFF1, AGTPBP1, ATM, BCL2, CCR9, CD79A, CDK6, DOCK8, FBXW7, GFI1, GRB2, HLA-DQB2, IKZF1, IL5RA, IL6ST, JAK3, MALT1, MCL1, NFKB2, PGM3, PIK3CG, PTPN6, RASGRP1, RC3H1, STAT2, STK4, TRPM7, TYK2, VAV1	29/1048	0.0276718	116/10407	2.72982e-06	0.000511159	3.29144	0.000489333
Gut	Pcells	1048	MP:0002722	Abnormal immune system organ morphology	MP:0005387	immune system phenotype	62	18	ENSG00000172493, ENSG00000149311, ENSG00000171791, ENSG00000118689, ENSG00000232629, ENSG00000185811, ENSG00000105639, ENSG00000169926, ENSG00000123338, ENSG00000101096, ENSG00000172575, ENSG00000104856, ENSG00000168421, ENSG00000137275, ENSG00000069667, ENSG00000101109, ENSG00000105329, ENSG00000134900	AFF1, ATM, BCL2, FOXO3, HLA-DQB2, IKZF1, JAK3, KLF13, NCKAP1L, NFATC2, RASGRP1, RELB, RHOH, RIPK1, RORA, STK4, TGFB1, TPP2	18/1048	0.0171756	55/10407	3.78399e-06	0.000654048	3.18439	0.00062612
Gut	Pcells	1048	MP:0004794	Increased anti-nuclear antigen antibody level	MP:0005387	immune system phenotype	60	18	ENSG00000153094, ENSG00000124508, ENSG00000124762, ENSG00000023892, ENSG00000162746, ENSG00000115267, ENSG00000161405, ENSG00000134352, ENSG00000100906, ENSG00000057657, ENSG00000163932, ENSG00000172575, ENSG00000135870, ENSG00000145016, ENSG00000145901, ENSG00000134900, ENSG00000110057, ENSG00000163874	BCL2L11, BTN2A2, CDKN1A, DEF6, FCRLB, IFIH1, IKZF3, IL6ST, NFKBIA, PRDM1, PRKCD, RASGRP1, RC3H1, RUBCN, TNIP1, TPP2, UNC93B1, ZC3H12A	18/1048	0.0171756	55/10407	3.78399e-06	0.000654048	3.18439	0.00062612
Gut	Pcells	1048	MP:0002455	Abnormal dendritic cell antigen presentation	MP:0005387	immune system phenotype	30	12	ENSG00000019582, ENSG00000122025, ENSG00000232629, ENSG00000115267, ENSG00000134352, ENSG00000104814, ENSG00000172780, ENSG00000196189, ENSG00000165025, ENSG00000168394, ENSG00000231925, ENSG00000110057	CD74, FLT3, HLA-DQB2, IFIH1, IL6ST, MAP4K1, RAB43, SEMA4A, SYK, TAP1, TAPBP, UNC93B1	12/1048	0.0114504	27/10407	4.22403e-06	0.000703066	3.153	0.000673045
Gut	Pcells	1048	MP:0008168	Decreased B-1a cell number	MP:0005397; MP:0005387	hematopoietic system phenotype; immune system phenotype	40	14	ENSG00000095585, ENSG00000105369, ENSG00000007312, ENSG00000070190, ENSG00000134516, ENSG00000185811, ENSG00000134352, ENSG00000197705, ENSG00000109320, ENSG00000167604, ENSG00000166501, ENSG00000128340, ENSG00000187764, ENSG00000112941	BLNK, CD79A, CD79B, DAPP1, DOCK2, IKZF1, IL6ST, KLHL14, NFKB1, NFKBID, PRKCB, RAC2, SEMA4D, TENT4A	14/1048	0.0133588	36/10407	4.57941e-06	0.000734996	3.13372	0.000703611
Gut	Pcells	1048	HP:0010701	Abnormal immunoglobulin level	MP:0005397; MP:0005387	hematopoietic system phenotype; immune system phenotype	46	15	ENSG00000177455, ENSG00000101017, ENSG00000105369, ENSG00000091831, ENSG00000232629, ENSG00000103522, ENSG00000134352, ENSG00000125347, ENSG00000077150, ENSG00000163932, ENSG00000111679, ENSG00000172575, ENSG00000104856, ENSG00000170854, ENSG00000187764	CD19, CD40, CD79A, ESR1, HLA-DQB2, IL21R, IL6ST, IRF1, NFKB2, PRKCD, PTPN6, RASGRP1, RELB, RIOX2, SEMA4D	15/1048	0.014313	41/10407	5.11721e-06	0.000792991	3.10073	0.00075913
Gut	Pcells	1048	MP:0008215	Decreased immature B cell number	MP:0005397; MP:0005387	hematopoietic system phenotype; immune system phenotype	57	17	ENSG00000179361, ENSG00000149311, ENSG00000171791, ENSG00000023445, ENSG00000095585, ENSG00000168283, ENSG00000129993, ENSG00000105369, ENSG00000007312, ENSG00000083799, ENSG00000091831, ENSG00000185811, ENSG00000105639, ENSG00000135679, ENSG00000153944, ENSG00000110777, ENSG00000111679	ARID3B, ATM, BCL2, BIRC3, BLNK, BMI1, CBFA2T3, CD79A, CD79B, CYLD, ESR1, IKZF1, JAK3, MDM2, MSI2, POU2AF1, PTPN6	17/1048	0.0162214	51/10407	5.29371e-06	0.000792997	3.10073	0.000759136
Gut	Pcells	1048	HP:0010702	Increased circulating antibody level	MP:0005397; MP:0005387	hematopoietic system phenotype; immune system phenotype	42	15	ENSG00000153094, ENSG00000104081, ENSG00000023892, ENSG00000072694, ENSG00000134285, ENSG00000115267, ENSG00000101096, ENSG00000109320, ENSG00000057657, ENSG00000111679, ENSG00000172575, ENSG00000090104, ENSG00000110719, ENSG00000145901, ENSG00000163874	BCL2L11, BMF, DEF6, FCGR2B, FKBP11, IFIH1, NFATC2, NFKB1, PRDM1, PTPN6, RASGRP1, RGS1, TCIRG1, TNIP1, ZC3H12A	15/1048	0.014313	42/10407	7.22555e-06	0.00103113	2.98669	0.000987097
Gut	Pcells	1048	MP:0005465	Abnormal T-helper 1 physiology	MP:0005397; MP:0005387	hematopoietic system phenotype; immune system phenotype	47	16	ENSG00000124942, ENSG00000124508, ENSG00000026508, ENSG00000019582, ENSG00000174564, ENSG00000103522, ENSG00000128604, ENSG00000101096, ENSG00000167207, ENSG00000110777, ENSG00000143333, ENSG00000155307, ENSG00000138378, ENSG00000239732, ENSG00000105397, ENSG00000135655	AHNAK, BTN2A2, CD44, CD74, IL20RB, IL21R, IRF5, NFATC2, NOD2, POU2AF1, RGS16, SAMSN1, STAT4, TLR9, TYK2, USP15	16/1048	0.0152672	47/10407	7.34224e-06	0.00103113	2.98669	0.000987097
Gut	Pcells	1048	MP:0008049	Increased memory T cell number	MP:0005397; MP:0005387	hematopoietic system phenotype; immune system phenotype	31	12	ENSG00000124762, ENSG00000023892, ENSG00000198055, ENSG00000174564, ENSG00000112893, ENSG00000100906, ENSG00000104825, ENSG00000081320, ENSG00000145901, ENSG00000134900, ENSG00000110057, ENSG00000163874	CDKN1A, DEF6, GRK6, IL20RB, MAN2A1, NFKBIA, NFKBIB, STK17B, TNIP1, TPP2, UNC93B1, ZC3H12A	12/1048	0.0114504	29/10407	1.04153e-05	0.00137666	2.86117	0.00131787
Gut	Pcells	1048	MP:0008186	Increased pro-B cell number	MP:0005397; MP:0005387	hematopoietic system phenotype; immune system phenotype	32	12	ENSG00000095585, ENSG00000105369, ENSG00000007312, ENSG00000083799, ENSG00000140009, ENSG00000122025, ENSG00000185811, ENSG00000118058, ENSG00000170476, ENSG00000100906, ENSG00000013375, ENSG00000165409	BLNK, CD79A, CD79B, CYLD, ESR2, FLT3, IKZF1, KMT2A, MZB1, NFKBIA, PGM3, TSHR	12/1048	0.0114504	29/10407	1.04153e-05	0.00137666	2.86117	0.00131787
Gut	Pcells	1048	MP:0008561	Decreased tumor necrosis factor secretion	MP:0005387	immune system phenotype	101	24	ENSG00000168071, ENSG00000177455, ENSG00000169504, ENSG00000232629, ENSG00000134070, ENSG00000128604, ENSG00000154589, ENSG00000162889, ENSG00000136286, ENSG00000101096, ENSG00000109320, ENSG00000104825, ENSG00000167207, ENSG00000184588, ENSG00000197329, ENSG00000117215, ENSG00000129667, ENSG00000113811, ENSG00000165025, ENSG00000150455, ENSG00000174130, ENSG00000239732, ENSG00000110057, ENSG00000141968	CCDC88B, CD19, CLIC4, HLA-DQB2, IRAK2, IRF5, LY96, MAPKAPK2, MYO1G, NFATC2, NFKB1, NFKBIB, NOD2, PDE4B, PELI1, PLA2G2D, RHBDF2, SELENOK, SYK, TIRAP, TLR6, TLR9, UNC93B1, VAV1	24/1048	0.0229008	93/10407	1.09047e-05	0.00138258	2.85931	0.00132354
Gut	Pcells	1048	HP:0001744	Splenomegaly	MP:0005378; MP:0005397; MP:0005387	growth/size/body region phenotype; hematopoietic system phenotype; immune system phenotype	461	72	ENSG00000153093, ENSG00000149311, ENSG00000171791, ENSG00000153094, ENSG00000095585, ENSG00000104081, ENSG00000064012, ENSG00000129993, ENSG00000121807, ENSG00000124762, ENSG00000111276, ENSG00000175040, ENSG00000083799, ENSG00000132716, ENSG00000187323, ENSG00000023892, ENSG00000112679, ENSG00000140009, ENSG00000064655, ENSG00000072694, ENSG00000132185, ENSG00000151702, ENSG00000122025, ENSG00000118689, ENSG00000111711, ENSG00000198055, ENSG00000185811, ENSG00000161405, ENSG00000134352, ENSG00000137265, ENSG00000078747, ENSG00000005844, ENSG00000105639, ENSG00000104783, ENSG00000169926, ENSG00000118058, ENSG00000055609, ENSG00000112893, ENSG00000135679, ENSG00000213999, ENSG00000153208, ENSG00000168282, ENSG00000117400, ENSG00000158517, ENSG00000124151, ENSG00000101096, ENSG00000109320, ENSG00000077150, ENSG00000175087, ENSG00000197329, ENSG00000112137, ENSG00000163932, ENSG00000117425, ENSG00000111679, ENSG00000185989, ENSG00000172575, ENSG00000135870, ENSG00000104856, ENSG00000026297, ENSG00000124813, ENSG00000177409, ENSG00000187764, ENSG00000157106, ENSG00000118503, ENSG00000145901, ENSG00000134900, ENSG00000068724, ENSG00000092929, ENSG00000110057, ENSG00000115935, ENSG00000163874, ENSG00000128016	ACOXL, ATM, BCL2, BCL2L11, BLNK, BMF, CASP8, CBFA2T3, CCR2, CDKN1A, CDKN1B, CHST2, CYLD, DCAF8, DCC, DEF6, DUSP22, ESR2, EYA2, FCGR2B, FCRLA, FLI1, FLT3, FOXO3, GOLT1B, GRK6, IKZF1, IKZF3, IL6ST, IRF4, ITCH, ITGAL, JAK3, KCNN4, KLF13, KMT2A, KMT2C, MAN2A1, MDM2, MEF2B, MERTK, MGAT2, MPL, NCF1, NCOA3, NFATC2, NFKB1, NFKB2, PDIK1L, PELI1, PHACTR1, PRKCD, PTCH2, PTPN6, RASA3, RASGRP1, RC3H1, RELB, RNASET2, RUNX2, SAMD9L, SEMA4D, SMG1, TNFAIP3, TNIP1, TPP2, TTC7A, UNC13D, UNC93B1, WIPF1, ZC3H12A, ZFP36	72/1048	0.0687023	433/10407	1.10754e-05	0.00138258	2.85931	0.00132354
Gut	Pcells	1048	MP:0005348	Increased T cell proliferation	MP:0005384; MP:0005397; MP:0005387	cellular phenotype; hematopoietic system phenotype; immune system phenotype	109	25	ENSG00000023445, ENSG00000186265, ENSG00000019582, ENSG00000124762, ENSG00000111276, ENSG00000112679, ENSG00000138166, ENSG00000118689, ENSG00000196684, ENSG00000185811, ENSG00000161405, ENSG00000174564, ENSG00000104814, ENSG00000107643, ENSG00000124151, ENSG00000077150, ENSG00000100906, ENSG00000135870, ENSG00000102760, ENSG00000168421, ENSG00000155307, ENSG00000197471, ENSG00000081320, ENSG00000101109, ENSG00000011590	BIRC3, BTLA, CD74, CDKN1A, CDKN1B, DUSP22, DUSP5, FOXO3, HSH2D, IKZF1, IKZF3, IL20RB, MAP4K1, MAPK8, NCOA3, NFKB2, NFKBIA, RC3H1, RGCC, RHOH, SAMSN1, SPN, STK17B, STK4, ZBTB32	25/1048	0.023855	100/10407	1.31215e-05	0.00159373	2.79759	0.00152567
Gut	Pcells	1048	MP:0008074	Increased CD4-positive, alpha beta T cell number	MP:0005397; MP:0005387	hematopoietic system phenotype; immune system phenotype	127	28	ENSG00000135049, ENSG00000127914, ENSG00000100628, ENSG00000153094, ENSG00000095585, ENSG00000007312, ENSG00000105810, ENSG00000102580, ENSG00000107099, ENSG00000099822, ENSG00000232629, ENSG00000185811, ENSG00000134352, ENSG00000125347, ENSG00000005844, ENSG00000105639, ENSG00000107077, ENSG00000172578, ENSG00000124151, ENSG00000077150, ENSG00000167207, ENSG00000117215, ENSG00000166501, ENSG00000135870, ENSG00000105281, ENSG00000081320, ENSG00000105329, ENSG00000118503	AGTPBP1, AKAP9, ASB2, BCL2L11, BLNK, CD79B, CDK6, DNAJC3, DOCK8, HCN2, HLA-DQB2, IKZF1, IL6ST, IRF1, ITGAL, JAK3, KDM4C, KLHL6, NCOA3, NFKB2, NOD2, PLA2G2D, PRKCB, RC3H1, SLC1A5, STK17B, TGFB1, TNFAIP3	28/1048	0.0267176	119/10407	1.39903e-05	0.00165454	2.78132	0.00158389
Gut	Pcells	1048	MP:0004392	Abnormal CD8-positive, alpha-beta T cell physiology	MP:0005397; MP:0005387	hematopoietic system phenotype; immune system phenotype	32	12	ENSG00000105327, ENSG00000153094, ENSG00000064012, ENSG00000196684, ENSG00000164136, ENSG00000103522, ENSG00000110944, ENSG00000143384, ENSG00000105851, ENSG00000101109, ENSG00000141968, ENSG00000173578	BBC3, BCL2L11, CASP8, HSH2D, IL15, IL21R, IL23A, MCL1, PIK3CG, STK4, VAV1, XCR1	12/1048	0.0114504	30/10407	1.57777e-05	0.00181807	2.74039	0.00174044
Gut	Pcells	1048	MP:0000702	Enlarged lymph nodes	MP:0005387	immune system phenotype	263	46	ENSG00000150967, ENSG00000116748, ENSG00000171791, ENSG00000187699, ENSG00000064012, ENSG00000168071, ENSG00000124762, ENSG00000175040, ENSG00000083799, ENSG00000111012, ENSG00000023892, ENSG00000140009, ENSG00000064655, ENSG00000072694, ENSG00000134285, ENSG00000118689, ENSG00000111711, ENSG00000163328, ENSG00000185811, ENSG00000137265, ENSG00000135709, ENSG00000213999, ENSG00000168282, ENSG00000158517, ENSG00000101096, ENSG00000109320, ENSG00000077150, ENSG00000171786, ENSG00000167207, ENSG00000143870, ENSG00000197329, ENSG00000112137, ENSG00000140650, ENSG00000163932, ENSG00000172575, ENSG00000135870, ENSG00000198879, ENSG00000185803, ENSG00000105329, ENSG00000118503, ENSG00000145901, ENSG00000061938, ENSG00000073282, ENSG00000134900, ENSG00000163874, ENSG00000128016	ABCB9, AMPD1, BCL2, C2orf88, CASP8, CCDC88B, CDKN1A, CHST2, CYLD, CYP27B1, DEF6, ESR2, EYA2, FCGR2B, FKBP11, FOXO3, GOLT1B, GPR155, IKZF1, IRF4, KIAA0513, MEF2B, MGAT2, NCF1, NFATC2, NFKB1, NFKB2, NHLH1, NOD2, PDIA6, PELI1, PHACTR1, PMM2, PRKCD, RASGRP1, RC3H1, SFMBT2, SLC52A2, TGFB1, TNFAIP3, TNIP1, TNK2, TP63, TPP2, ZC3H12A, ZFP36	46/1048	0.0438931	243/10407	1.72426e-05	0.0019372	2.71282	0.00185448
Gut	Pcells	1048	MP:0000715	Decreased thymocyte number	MP:0005379; MP:0005397; MP:0005387	endocrine/exocrine gland phenotype; hematopoietic system phenotype; immune system phenotype	130	28	ENSG00000149311, ENSG00000171791, ENSG00000168283, ENSG00000164305, ENSG00000173585, ENSG00000073754, ENSG00000105810, ENSG00000135164, ENSG00000091831, ENSG00000151702, ENSG00000162676, ENSG00000177885, ENSG00000185811, ENSG00000134352, ENSG00000105639, ENSG00000169926, ENSG00000135679, ENSG00000100906, ENSG00000105851, ENSG00000111679, ENSG00000172575, ENSG00000137275, ENSG00000124813, ENSG00000131323, ENSG00000092439, ENSG00000141968, ENSG00000115935, ENSG00000125084	ATM, BCL2, BMI1, CASP3, CCR9, CD5L, CDK6, DMTF1, ESR1, FLI1, GFI1, GRB2, IKZF1, IL6ST, JAK3, KLF13, MDM2, NFKBIA, PIK3CG, PTPN6, RASGRP1, RIPK1, RUNX2, TRAF3, TRPM7, VAV1, WIPF1, WNT1	28/1048	0.0267176	121/10407	1.94825e-05	0.00213547	2.67051	0.00204429
Gut	Pcells	1048	HP:0001888	Lymphopenia	MP:0005397; MP:0005387	hematopoietic system phenotype; immune system phenotype	215	39	ENSG00000149311, ENSG00000171791, ENSG00000153094, ENSG00000168071, ENSG00000173585, ENSG00000177455, ENSG00000019582, ENSG00000136213, ENSG00000115165, ENSG00000134516, ENSG00000085832, ENSG00000068912, ENSG00000139083, ENSG00000122025, ENSG00000162676, ENSG00000161405, ENSG00000110324, ENSG00000137265, ENSG00000115232, ENSG00000005844, ENSG00000105639, ENSG00000116014, ENSG00000169926, ENSG00000154237, ENSG00000143384, ENSG00000135679, ENSG00000071203, ENSG00000123338, ENSG00000143870, ENSG00000110777, ENSG00000128340, ENSG00000105122, ENSG00000107290, ENSG00000101109, ENSG00000071564, ENSG00000110719, ENSG00000145901, ENSG00000115935, ENSG00000128016	ATM, BCL2, BCL2L11, CCDC88B, CCR9, CD19, CD74, CHST12, CYTIP, DOCK2, EPS15, ERLEC1, ETV6, FLT3, GFI1, IKZF3, IL10RA, IRF4, ITGA4, ITGAL, JAK3, KISS1R, KLF13, LRRK1, MCL1, MDM2, MS4A12, NCKAP1L, PDIA6, POU2AF1, RAC2, RASAL3, SETX, STK4, TCF3, TCIRG1, TNIP1, WIPF1, ZFP36	39/1048	0.0372137	195/10407	2.05433e-05	0.00219813	2.65795	0.00210427
Gut	Pcells	1048	MP:0005154	Increased B cell proliferation	MP:0005384; MP:0005397; MP:0005387	cellular phenotype; hematopoietic system phenotype; immune system phenotype	61	16	ENSG00000023445, ENSG00000186265, ENSG00000146094, ENSG00000161405, ENSG00000124151, ENSG00000109320, ENSG00000077150, ENSG00000100906, ENSG00000173193, ENSG00000110777, ENSG00000163932, ENSG00000155307, ENSG00000165025, ENSG00000145901, ENSG00000110057, ENSG00000115935	BIRC3, BTLA, DOK3, IKZF3, NCOA3, NFKB1, NFKB2, NFKBIA, PARP14, POU2AF1, PRKCD, SAMSN1, SYK, TNIP1, UNC93B1, WIPF1	16/1048	0.0152672	51/10407	2.37725e-05	0.00248451	2.60476	0.00237842
Gut	Pcells	1048	HP:0003237	Increased circulating IgG level	MP:0005397; MP:0005387	hematopoietic system phenotype; immune system phenotype	72	18	ENSG00000153094, ENSG00000124508, ENSG00000121807, ENSG00000023892, ENSG00000072694, ENSG00000198055, ENSG00000115267, ENSG00000185811, ENSG00000110324, ENSG00000134352, ENSG00000112893, ENSG00000100906, ENSG00000057657, ENSG00000111679, ENSG00000172575, ENSG00000135870, ENSG00000145016, ENSG00000145901	BCL2L11, BTN2A2, CCR2, DEF6, FCGR2B, GRK6, IFIH1, IKZF1, IL10RA, IL6ST, MAN2A1, NFKBIA, PRDM1, PTPN6, RASGRP1, RC3H1, RUBCN, TNIP1	18/1048	0.0171756	62/10407	2.45332e-05	0.00250573	2.60106	0.00239874
Gut	Pcells	1048	HP:0011839	Abnormal T cell count	MP:0005397; MP:0005387	hematopoietic system phenotype; immune system phenotype	28	11	ENSG00000166710, ENSG00000083799, ENSG00000213047, ENSG00000125347, ENSG00000105639, ENSG00000169926, ENSG00000077150, ENSG00000100906, ENSG00000165025, ENSG00000141968, ENSG00000111424	B2M, CYLD, DENND1B, IRF1, JAK3, KLF13, NFKB2, NFKBIA, SYK, VAV1, VDR	11/1048	0.0104962	27/10407	2.91862e-05	0.00291473	2.5354	0.00279027
Gut	Pcells	1048	MP:0008553	Increased circulating tumor necrosis factor level	MP:0005376; MP:0005387	homeostasis/metabolism phenotype; immune system phenotype	70	18	ENSG00000116539, ENSG00000026508, ENSG00000112679, ENSG00000122025, ENSG00000110324, ENSG00000160712, ENSG00000005844, ENSG00000153208, ENSG00000124151, ENSG00000100906, ENSG00000167207, ENSG00000069974, ENSG00000135870, ENSG00000130768, ENSG00000036054, ENSG00000118503, ENSG00000110057, ENSG00000163874	ASH1L, CD44, DUSP22, FLT3, IL10RA, IL6R, ITGAL, MERTK, NCOA3, NFKBIA, NOD2, RAB27A, RC3H1, SMPDL3B, TBC1D23, TNFAIP3, UNC93B1, ZC3H12A	18/1048	0.0171756	63/10407	3.11588e-05	0.00304408	2.51654	0.0029141
Gut	Pcells	1048	MP:0008567	Decreased interferon-gamma secretion	MP:0005387	immune system phenotype	126	27	ENSG00000124942, ENSG00000163568, ENSG00000123095, ENSG00000186265, ENSG00000159753, ENSG00000168071, ENSG00000121807, ENSG00000019582, ENSG00000122025, ENSG00000164136, ENSG00000124391, ENSG00000103522, ENSG00000110944, ENSG00000134352, ENSG00000125347, ENSG00000105639, ENSG00000162889, ENSG00000101096, ENSG00000167604, ENSG00000105851, ENSG00000110777, ENSG00000105122, ENSG00000138378, ENSG00000239732, ENSG00000105397, ENSG00000141968, ENSG00000173578	AHNAK, AIM2, BHLHE41, BTLA, CARMIL2, CCDC88B, CCR2, CD74, FLT3, IL15, IL17C, IL21R, IL23A, IL6ST, IRF1, JAK3, MAPKAPK2, NFATC2, NFKBID, PIK3CG, POU2AF1, RASAL3, STAT4, TLR9, TYK2, VAV1, XCR1	27/1048	0.0257634	118/10407	3.37764e-05	0.0032296	2.49085	0.00309169
Gut	Pcells	1048	MP:0003725	Increased autoantibody level	MP:0005387	immune system phenotype	42	13	ENSG00000116539, ENSG00000153094, ENSG00000124762, ENSG00000072694, ENSG00000161405, ENSG00000134352, ENSG00000057657, ENSG00000111679, ENSG00000172575, ENSG00000145016, ENSG00000134900, ENSG00000110057, ENSG00000115935	ASH1L, BCL2L11, CDKN1A, FCGR2B, IKZF3, IL6ST, PRDM1, PTPN6, RASGRP1, RUBCN, TPP2, UNC93B1, WIPF1	13/1048	0.0124046	37/10407	3.60295e-05	0.00337326	2.47195	0.00322922
Gut	Pcells	1048	HP:0010978	Abnormality of immune system physiology	MP:0005387	immune system phenotype	123	26	ENSG00000012779, ENSG00000105369, ENSG00000007312, ENSG00000134516, ENSG00000232629, ENSG00000090339, ENSG00000164136, ENSG00000103522, ENSG00000091181, ENSG00000125347, ENSG00000137265, ENSG00000139626, ENSG00000105639, ENSG00000112893, ENSG00000101096, ENSG00000104825, ENSG00000167207, ENSG00000057657, ENSG00000172575, ENSG00000104856, ENSG00000129667, ENSG00000069667, ENSG00000110719, ENSG00000105329, ENSG00000239732, ENSG00000141968	ALOX5, CD79A, CD79B, DOCK2, HLA-DQB2, ICAM1, IL15, IL21R, IL5RA, IRF1, IRF4, ITGB7, JAK3, MAN2A1, NFATC2, NFKBIB, NOD2, PRDM1, RASGRP1, RELB, RHBDF2, RORA, TCIRG1, TGFB1, TLR9, VAV1	26/1048	0.0248092	113/10407	4.24281e-05	0.00389126	2.40991	0.0037251
Gut	Pcells	1048	MP:0008082	Increased single-positive T cell number	MP:0005397; MP:0005387	hematopoietic system phenotype; immune system phenotype	40	13	ENSG00000149311, ENSG00000105810, ENSG00000102580, ENSG00000134516, ENSG00000185811, ENSG00000134352, ENSG00000105639, ENSG00000172578, ENSG00000100906, ENSG00000172575, ENSG00000101109, ENSG00000071564, ENSG00000134900	ATM, CDK6, DNAJC3, DOCK2, IKZF1, IL6ST, JAK3, KLHL6, NFKBIA, RASGRP1, STK4, TCF3, TPP2	13/1048	0.0124046	38/10407	4.97636e-05	0.00438918	2.35762	0.00420176
Gut	Pcells	1048	MP:0002376	Abnormal dendritic cell physiology	MP:0005387	immune system phenotype	107	23	ENSG00000100628, ENSG00000101017, ENSG00000164430, ENSG00000107099, ENSG00000128829, ENSG00000122025, ENSG00000232629, ENSG00000115267, ENSG00000164136, ENSG00000103522, ENSG00000105639, ENSG00000172175, ENSG00000104814, ENSG00000109320, ENSG00000117215, ENSG00000090104, ENSG00000155307, ENSG00000151012, ENSG00000073849, ENSG00000101109, ENSG00000150455, ENSG00000239732, ENSG00000173578	ASB2, CD40, CGAS, DOCK8, EIF2AK4, FLT3, HLA-DQB2, IFIH1, IL15, IL21R, JAK3, MALT1, MAP4K1, NFKB1, PLA2G2D, RGS1, SAMSN1, SLC7A11, ST6GAL1, STK4, TIRAP, TLR9, XCR1	23/1048	0.0219466	95/10407	4.98105e-05	0.00438918	2.35762	0.00420176
Gut	Pcells	1048	MP:0004978	Decreased B-1 B cell number	MP:0005397; MP:0005387	hematopoietic system phenotype; immune system phenotype	53	15	ENSG00000177455, ENSG00000105369, ENSG00000007312, ENSG00000083799, ENSG00000107099, ENSG00000091181, ENSG00000105639, ENSG00000109320, ENSG00000167604, ENSG00000028277, ENSG00000166501, ENSG00000111679, ENSG00000128340, ENSG00000101109, ENSG00000141968	CD19, CD79A, CD79B, CYLD, DOCK8, IL5RA, JAK3, NFKB1, NFKBID, POU2F2, PRKCB, PTPN6, RAC2, STK4, VAV1	15/1048	0.014313	49/10407	5.86623e-05	0.00497412	2.30328	0.00476172
Gut	Pcells	1048	HP:0004313	Decreased circulating antibody level	MP:0005397; MP:0005387	hematopoietic system phenotype; immune system phenotype	55	15	ENSG00000095585, ENSG00000101017, ENSG00000105369, ENSG00000112679, ENSG00000164136, ENSG00000110944, ENSG00000091181, ENSG00000134352, ENSG00000137265, ENSG00000172175, ENSG00000109320, ENSG00000077150, ENSG00000105851, ENSG00000110777, ENSG00000028277	BLNK, CD40, CD79A, DUSP22, IL15, IL23A, IL5RA, IL6ST, IRF4, MALT1, NFKB1, NFKB2, PIK3CG, POU2AF1, POU2F2	15/1048	0.014313	49/10407	5.86623e-05	0.00497412	2.30328	0.00476172
Gut	Pcells	1048	HP:0000099	Glomerulonephritis	MP:0005387; MP:0005367	immune system phenotype; renal/urinary system phenotype	84	20	ENSG00000116539, ENSG00000153094, ENSG00000124762, ENSG00000169031, ENSG00000091831, ENSG00000072694, ENSG00000198055, ENSG00000115267, ENSG00000161405, ENSG00000112893, ENSG00000168282, ENSG00000013375, ENSG00000163932, ENSG00000172575, ENSG00000135870, ENSG00000104856, ENSG00000145016, ENSG00000145901, ENSG00000110057, ENSG00000115935	ASH1L, BCL2L11, CDKN1A, COL4A3, ESR1, FCGR2B, GRK6, IFIH1, IKZF3, MAN2A1, MGAT2, PGM3, PRKCD, RASGRP1, RC3H1, RELB, RUBCN, TNIP1, UNC93B1, WIPF1	20/1048	0.019084	78/10407	6.40927e-05	0.00533394	2.27295	0.00510618
Gut	Pcells	1048	MP:0000219	Increased neutrophil cell number	MP:0005397; MP:0005387	hematopoietic system phenotype; immune system phenotype	205	37	ENSG00000106948, ENSG00000163219, ENSG00000177455, ENSG00000019582, ENSG00000134516, ENSG00000140009, ENSG00000122025, ENSG00000090339, ENSG00000161405, ENSG00000110324, ENSG00000134352, ENSG00000137265, ENSG00000005844, ENSG00000105639, ENSG00000118058, ENSG00000154237, ENSG00000123338, ENSG00000167207, ENSG00000105851, ENSG00000141506, ENSG00000110777, ENSG00000117425, ENSG00000111679, ENSG00000128340, ENSG00000172575, ENSG00000145016, ENSG00000136169, ENSG00000107290, ENSG00000169359, ENSG00000130768, ENSG00000073849, ENSG00000101109, ENSG00000165025, ENSG00000145901, ENSG00000173334, ENSG00000092929, ENSG00000128016	AKNA, ARHGAP25, CD19, CD74, DOCK2, ESR2, FLT3, ICAM1, IKZF3, IL10RA, IL6ST, IRF4, ITGAL, JAK3, KMT2A, LRRK1, NCKAP1L, NOD2, PIK3CG, PIK3R5, POU2AF1, PTCH2, PTPN6, RAC2, RASGRP1, RUBCN, SETDB2, SETX, SLC33A1, SMPDL3B, ST6GAL1, STK4, SYK, TNIP1, TRIB1, UNC13D, ZFP36	37/1048	0.0353053	191/10407	6.7968e-05	0.0055536	2.25543	0.00531646
Gut	Pcells	1048	MP:0004762	Increased anti-double stranded DNA antibody level	MP:0005387	immune system phenotype	57	15	ENSG00000153094, ENSG00000095585, ENSG00000124762, ENSG00000091831, ENSG00000072694, ENSG00000198055, ENSG00000232629, ENSG00000115267, ENSG00000161405, ENSG00000134352, ENSG00000057657, ENSG00000135870, ENSG00000145016, ENSG00000145901, ENSG00000163874	BCL2L11, BLNK, CDKN1A, ESR1, FCGR2B, GRK6, HLA-DQB2, IFIH1, IKZF3, IL6ST, PRDM1, RC3H1, RUBCN, TNIP1, ZC3H12A	15/1048	0.014313	50/10407	7.60996e-05	0.00610699	2.21417	0.00584622
Gut	Pcells	1048	MP:0008495	Decreased IgG1 level	MP:0005397; MP:0005387	hematopoietic system phenotype; immune system phenotype	115	24	ENSG00000023445, ENSG00000177455, ENSG00000101017, ENSG00000105369, ENSG00000007312, ENSG00000151702, ENSG00000232629, ENSG00000103522, ENSG00000091181, ENSG00000134352, ENSG00000137265, ENSG00000143384, ENSG00000109320, ENSG00000077150, ENSG00000100906, ENSG00000167604, ENSG00000110777, ENSG00000028277, ENSG00000152689, ENSG00000163961, ENSG00000115884, ENSG00000105397, ENSG00000141968, ENSG00000100219	BIRC3, CD19, CD40, CD79A, CD79B, FLI1, HLA-DQB2, IL21R, IL5RA, IL6ST, IRF4, MCL1, NFKB1, NFKB2, NFKBIA, NFKBID, POU2AF1, POU2F2, RASGRP3, RNF168, SDC1, TYK2, VAV1, XBP1	24/1048	0.0229008	104/10407	7.86537e-05	0.00620122	2.20752	0.00593643
Gut	Pcells	1048	MP:0010850	Increased effector memory CD8-positive, alpha-beta T cell number	MP:0005397; MP:0005387	hematopoietic system phenotype; immune system phenotype	41	13	ENSG00000064012, ENSG00000107099, ENSG00000138166, ENSG00000112339, ENSG00000185811, ENSG00000105639, ENSG00000123338, ENSG00000111679, ENSG00000128340, ENSG00000172575, ENSG00000101109, ENSG00000112941, ENSG00000141968	CASP8, DOCK8, DUSP5, HBS1L, IKZF1, JAK3, NCKAP1L, PTPN6, RAC2, RASGRP1, STK4, TENT4A, VAV1	13/1048	0.0124046	40/10407	9.13277e-05	0.00707633	2.15019	0.00677417
Gut	Pcells	1048	MP:0008044	Increased NK cell number	MP:0005397; MP:0005387	hematopoietic system phenotype; immune system phenotype	38	12	ENSG00000153094, ENSG00000134516, ENSG00000151702, ENSG00000118689, ENSG00000083454, ENSG00000163932, ENSG00000172575, ENSG00000168421, ENSG00000187742, ENSG00000107290, ENSG00000160584, ENSG00000101109	BCL2L11, DOCK2, FLI1, FOXO3, P2RX5, PRKCD, RASGRP1, RHOH, SECISBP2, SETX, SIK3, STK4	12/1048	0.0114504	35/10407	9.45185e-05	0.00719943	2.1427	0.00689201
Gut	Pcells	1048	MP:0013435	Decreased CD8-positive, naive alpha-beta T cell number	MP:0005397; MP:0005387	hematopoietic system phenotype; immune system phenotype	47	14	ENSG00000149311, ENSG00000064012, ENSG00000134516, ENSG00000107099, ENSG00000198055, ENSG00000185811, ENSG00000105639, ENSG00000123338, ENSG00000109320, ENSG00000111679, ENSG00000128340, ENSG00000172575, ENSG00000101109, ENSG00000141968	ATM, CASP8, DOCK2, DOCK8, GRK6, IKZF1, JAK3, NCKAP1L, NFKB1, PTPN6, RAC2, RASGRP1, STK4, VAV1	14/1048	0.0133588	46/10407	0.000110518	0.00814211	2.08926	0.00779444
Gut	Pcells	1048	MP:0002123	Abnormal definitive hematopoiesis	MP:0005397	hematopoietic system phenotype	114	24	ENSG00000115760, ENSG00000168283, ENSG00000026508, ENSG00000105810, ENSG00000111276, ENSG00000187323, ENSG00000178607, ENSG00000091831, ENSG00000139083, ENSG00000122025, ENSG00000162676, ENSG00000185811, ENSG00000115232, ENSG00000118058, ENSG00000081189, ENSG00000117400, ENSG00000077150, ENSG00000105851, ENSG00000104856, ENSG00000124813, ENSG00000177409, ENSG00000068724, ENSG00000011590, ENSG00000152518	BIRC6, BMI1, CD44, CDK6, CDKN1B, DCC, ERN1, ESR1, ETV6, FLT3, GFI1, IKZF1, ITGA4, KMT2A, MEF2C, MPL, NFKB2, PIK3CG, RELB, RUNX2, SAMD9L, TTC7A, ZBTB32, ZFP36L2	24/1048	0.0229008	107/10407	0.000126548	0.00897417	2.04701	0.00859097
Gut	Pcells	1048	HP:0010987	Abnormal cellular immune system morphology	MP:0005387	immune system phenotype	39	12	ENSG00000172493, ENSG00000149311, ENSG00000104081, ENSG00000105369, ENSG00000010818, ENSG00000232629, ENSG00000106348, ENSG00000137265, ENSG00000169926, ENSG00000111679, ENSG00000172575, ENSG00000134900	AFF1, ATM, BMF, CD79A, HIVEP2, HLA-DQB2, IMPDH1, IRF4, KLF13, PTPN6, RASGRP1, TPP2	12/1048	0.0114504	36/10407	0.000128917	0.00897417	2.04701	0.00859097
Gut	Pcells	1048	MP:0010847	Increased central memory CD8 positive, alpha-beta T cell number	MP:0005397; MP:0005387	hematopoietic system phenotype; immune system phenotype	31	11	ENSG00000149311, ENSG00000134516, ENSG00000107099, ENSG00000185811, ENSG00000109320, ENSG00000132182, ENSG00000111679, ENSG00000128340, ENSG00000172575, ENSG00000101109, ENSG00000141968	ATM, DOCK2, DOCK8, IKZF1, NFKB1, NUP210, PTPN6, RAC2, RASGRP1, STK4, VAV1	11/1048	0.0104962	31/10407	0.0001298	0.00897417	2.04701	0.00859097
Gut	Pcells	1048	MP:0008181	Increased marginal zone B cell number	MP:0005397; MP:0005387	hematopoietic system phenotype; immune system phenotype	35	11	ENSG00000153094, ENSG00000023445, ENSG00000007312, ENSG00000083799, ENSG00000085832, ENSG00000151702, ENSG00000104825, ENSG00000143870, ENSG00000163932, ENSG00000090104, ENSG00000071564	BCL2L11, BIRC3, CD79B, CYLD, EPS15, FLI1, NFKBIB, PDIA6, PRKCD, RGS1, TCF3	11/1048	0.0104962	31/10407	0.0001298	0.00897417	2.04701	0.00859097
Gut	Pcells	1048	MP:0002020	Increased tumor incidence	MP:0002006	neoplasm	127	26	ENSG00000072778, ENSG00000149311, ENSG00000175054, ENSG00000180535, ENSG00000095585, ENSG00000139618, ENSG00000100307, ENSG00000124762, ENSG00000072609, ENSG00000077044, ENSG00000135164, ENSG00000108963, ENSG00000145088, ENSG00000189283, ENSG00000135679, ENSG00000140398, ENSG00000116731, ENSG00000153201, ENSG00000135249, ENSG00000169359, ENSG00000157106, ENSG00000105329, ENSG00000073282, ENSG00000078900, ENSG00000136014, ENSG00000165392	ACADVL, ATM, ATR, BHLHA15, BLNK, BRCA2, CBX7, CDKN1A, CHFR, DGKD, DMTF1, DPH1, EAF2, FHIT, MDM2, NEIL1, PRDM2, RANBP2, RINT1, SLC33A1, SMG1, TGFB1, TP63, TP73, USP44, WRN	26/1048	0.0248092	121/10407	0.000142835	0.00972577	2.01208	0.00931048
Gut	Pcells	1048	MP:0001802	Arrested B cell differentiation	MP:0005397; MP:0005387	hematopoietic system phenotype; immune system phenotype	47	13	ENSG00000095585, ENSG00000019582, ENSG00000105369, ENSG00000007312, ENSG00000139083, ENSG00000122025, ENSG00000185811, ENSG00000137265, ENSG00000105639, ENSG00000110777, ENSG00000028277, ENSG00000165025, ENSG00000071564	BLNK, CD74, CD79A, CD79B, ETV6, FLT3, IKZF1, IRF4, JAK3, POU2AF1, POU2F2, SYK, TCF3	13/1048	0.0124046	42/10407	0.000159991	0.0105735	1.97578	0.010122
Gut	Pcells	1048	MP:0008706	Decreased interleukin-6 secretion	MP:0005387	immune system phenotype	81	19	ENSG00000121807, ENSG00000169504, ENSG00000115267, ENSG00000134070, ENSG00000128604, ENSG00000154589, ENSG00000147649, ENSG00000109320, ENSG00000167207, ENSG00000197329, ENSG00000117215, ENSG00000113811, ENSG00000161011, ENSG00000150455, ENSG00000174130, ENSG00000118503, ENSG00000102871, ENSG00000110057, ENSG00000111424	CCR2, CLIC4, IFIH1, IRAK2, IRF5, LY96, MTDH, NFKB1, NOD2, PELI1, PLA2G2D, SELENOK, SQSTM1, TIRAP, TLR6, TNFAIP3, TRADD, UNC93B1, VDR	19/1048	0.0181298	77/10407	0.000168431	0.0108961	1.96273	0.0104308
Gut	Pcells	1048	MP:0008076	Abnormal CD4-positive T cell differentiation	MP:0005397; MP:0005387	hematopoietic system phenotype; immune system phenotype	38	12	ENSG00000149311, ENSG00000134516, ENSG00000107099, ENSG00000103522, ENSG00000105639, ENSG00000123338, ENSG00000077150, ENSG00000172575, ENSG00000138378, ENSG00000101109, ENSG00000134900, ENSG00000141968	ATM, DOCK2, DOCK8, IL21R, JAK3, NCKAP1L, NFKB2, RASGRP1, STAT4, STK4, TPP2, VAV1	12/1048	0.0114504	37/10407	0.000173504	0.0108961	1.96273	0.0104308
Gut	Pcells	1048	MP:0005089	Decreased double-negative T cell number	MP:0005397; MP:0005387	hematopoietic system phenotype; immune system phenotype	39	12	ENSG00000105810, ENSG00000109670, ENSG00000162676, ENSG00000154165, ENSG00000185811, ENSG00000143384, ENSG00000135679, ENSG00000153944, ENSG00000100906, ENSG00000143870, ENSG00000168394, ENSG00000141968	CDK6, FBXW7, GFI1, GPR15, IKZF1, MCL1, MDM2, MSI2, NFKBIA, PDIA6, TAP1, VAV1	12/1048	0.0114504	37/10407	0.000173504	0.0108961	1.96273	0.0104308
Gut	Pcells	1048	MP:0003436	Decreased susceptibility to induced arthritis	MP:0005387; MP:0005390	immune system phenotype; skeleton phenotype	58	15	ENSG00000151651, ENSG00000026508, ENSG00000124762, ENSG00000163131, ENSG00000125347, ENSG00000166507, ENSG00000104825, ENSG00000167207, ENSG00000154143, ENSG00000161031, ENSG00000105851, ENSG00000162298, ENSG00000172236, ENSG00000105397, ENSG00000128016	ADAM8, CD44, CDKN1A, CTSS, IRF1, NDST2, NFKBIB, NOD2, PANX3, PGLYRP2, PIK3CG, SYVN1, TPSAB1, TYK2, ZFP36	15/1048	0.014313	54/10407	0.000199061	0.0122545	1.9117	0.0117313
Gut	Pcells	1048	MP:0010844	Increased effector memory CD4-positive, alpha-beta T cell number	MP:0005397; MP:0005387	hematopoietic system phenotype; immune system phenotype	38	12	ENSG00000149311, ENSG00000064012, ENSG00000134516, ENSG00000107099, ENSG00000185811, ENSG00000105639, ENSG00000123338, ENSG00000111679, ENSG00000128340, ENSG00000172575, ENSG00000101109, ENSG00000141968	ATM, CASP8, DOCK2, DOCK8, IKZF1, JAK3, NCKAP1L, PTPN6, RAC2, RASGRP1, STK4, VAV1	12/1048	0.0114504	38/10407	0.000230614	0.0138184	1.85954	0.0132284
Gut	Pcells	1048	MP:0001828	Abnormal T cell activation	MP:0005397; MP:0005387	hematopoietic system phenotype; immune system phenotype	85	19	ENSG00000124942, ENSG00000186265, ENSG00000064012, ENSG00000051523, ENSG00000112679, ENSG00000118689, ENSG00000115267, ENSG00000103522, ENSG00000134352, ENSG00000005844, ENSG00000105639, ENSG00000122188, ENSG00000107643, ENSG00000100906, ENSG00000105851, ENSG00000169359, ENSG00000105329, ENSG00000141968, ENSG00000107738	AHNAK, BTLA, CASP8, CYBA, DUSP22, FOXO3, IFIH1, IL21R, IL6ST, ITGAL, JAK3, LAX1, MAPK8, NFKBIA, PIK3CG, SLC33A1, TGFB1, VAV1, VSIR	19/1048	0.0181298	79/10407	0.00024136	0.0140866	1.85119	0.0134851
Gut	Pcells	1048	HP:0040088	Abnormal lymphocyte count	MP:0005397; MP:0005387	hematopoietic system phenotype; immune system phenotype	83	19	ENSG00000135049, ENSG00000123095, ENSG00000023445, ENSG00000177455, ENSG00000068912, ENSG00000140009, ENSG00000161405, ENSG00000137265, ENSG00000143384, ENSG00000071203, ENSG00000077150, ENSG00000123836, ENSG00000110777, ENSG00000105122, ENSG00000168421, ENSG00000107290, ENSG00000071564, ENSG00000145901, ENSG00000141968	AGTPBP1, BHLHE41, BIRC3, CD19, ERLEC1, ESR2, IKZF3, IRF4, MCL1, MS4A12, NFKB2, PFKFB2, POU2AF1, RASAL3, RHOH, SETX, TCF3, TNIP1, VAV1	19/1048	0.0181298	79/10407	0.00024136	0.0140866	1.85119	0.0134851
Gut	Pcells	1048	MP:0008209	Decreased pre-B cell number	MP:0005397; MP:0005387	hematopoietic system phenotype; immune system phenotype	67	16	ENSG00000172493, ENSG00000179361, ENSG00000149311, ENSG00000171791, ENSG00000095585, ENSG00000105369, ENSG00000007312, ENSG00000139083, ENSG00000122025, ENSG00000185811, ENSG00000105639, ENSG00000153944, ENSG00000170476, ENSG00000143870, ENSG00000104856, ENSG00000071564	AFF1, ARID3B, ATM, BCL2, BLNK, CD79A, CD79B, ETV6, FLT3, IKZF1, JAK3, MSI2, MZB1, PDIA6, RELB, TCF3	16/1048	0.0152672	62/10407	0.000312755	0.0175411	1.75594	0.0167921
Gut	Pcells	1048	MP:0008537	Increased susceptibility to induced colitis	MP:0005381; MP:0005387	digestive/alimentary phenotype; immune system phenotype	108	22	ENSG00000165272, ENSG00000121807, ENSG00000083799, ENSG00000102580, ENSG00000154165, ENSG00000110324, ENSG00000110944, ENSG00000134352, ENSG00000171105, ENSG00000176658, ENSG00000109320, ENSG00000167604, ENSG00000167207, ENSG00000161031, ENSG00000163932, ENSG00000197818, ENSG00000239732, ENSG00000118503, ENSG00000145901, ENSG00000164938, ENSG00000111424, ENSG00000100219	AQP3, CCR2, CYLD, DNAJC3, GPR15, IL10RA, IL23A, IL6ST, INSR, MYO1D, NFKB1, NFKBID, NOD2, PGLYRP2, PRKCD, SLC9A8, TLR9, TNFAIP3, TNIP1, TP53INP1, VDR, XBP1	22/1048	0.0209924	100/10407	0.000319264	0.0175411	1.75594	0.0167921
Gut	Pcells	1048	MP:0002401	Abnormal lymphopoiesis	MP:0005397; MP:0005387	hematopoietic system phenotype; immune system phenotype	48	13	ENSG00000177455, ENSG00000105810, ENSG00000140009, ENSG00000139083, ENSG00000162676, ENSG00000185811, ENSG00000091181, ENSG00000105639, ENSG00000130592, ENSG00000123338, ENSG00000124151, ENSG00000071564, ENSG00000115935	CD19, CDK6, ESR2, ETV6, GFI1, IKZF1, IL5RA, JAK3, LSP1, NCKAP1L, NCOA3, TCF3, WIPF1	13/1048	0.0124046	45/10407	0.000343824	0.0183946	1.73531	0.0176091
Gut	Pcells	1048	HP:0002720	Decreased circulating IgA level	MP:0005397; MP:0005387	hematopoietic system phenotype; immune system phenotype	54	13	ENSG00000184451, ENSG00000177455, ENSG00000101017, ENSG00000007312, ENSG00000103522, ENSG00000110944, ENSG00000091181, ENSG00000134352, ENSG00000109320, ENSG00000077150, ENSG00000100906, ENSG00000173193, ENSG00000110777	CCR10, CD19, CD40, CD79B, IL21R, IL23A, IL5RA, IL6ST, NFKB1, NFKB2, NFKBIA, PARP14, POU2AF1	13/1048	0.0124046	46/10407	0.000435732	0.0227695	1.64265	0.0217973
Gut	Pcells	1048	MP:0020916	Increased susceptibility to Herpesvirales infection	MP:0005387	immune system phenotype	44	12	ENSG00000163568, ENSG00000164430, ENSG00000128829, ENSG00000122025, ENSG00000125347, ENSG00000185507, ENSG00000105639, ENSG00000168394, ENSG00000239732, ENSG00000105397, ENSG00000092929, ENSG00000110057	AIM2, CGAS, EIF2AK4, FLT3, IRF1, IRF7, JAK3, TAP1, TLR9, TYK2, UNC13D, UNC93B1	12/1048	0.0114504	41/10407	0.000506264	0.0261511	1.58251	0.0250345
Gut	Pcells	1048	MP:0002451	Abnormal macrophage physiology	MP:0005397; MP:0005387	hematopoietic system phenotype; immune system phenotype	192	33	ENSG00000163568, ENSG00000023445, ENSG00000164430, ENSG00000128829, ENSG00000122025, ENSG00000110944, ENSG00000134070, ENSG00000125347, ENSG00000144791, ENSG00000154589, ENSG00000168404, ENSG00000158517, ENSG00000109320, ENSG00000100906, ENSG00000167207, ENSG00000160991, ENSG00000161031, ENSG00000105851, ENSG00000120899, ENSG00000104856, ENSG00000069667, ENSG00000145016, ENSG00000113811, ENSG00000117090, ENSG00000151012, ENSG00000110719, ENSG00000150455, ENSG00000174130, ENSG00000239732, ENSG00000092929, ENSG00000110057, ENSG00000111424, ENSG00000128016	AIM2, BIRC3, CGAS, EIF2AK4, FLT3, IL23A, IRAK2, IRF1, LIMD1, LY96, MLKL, NCF1, NFKB1, NFKBIA, NOD2, ORAI2, PGLYRP2, PIK3CG, PTK2B, RELB, RORA, RUBCN, SELENOK, SLAMF1, SLC7A11, TCIRG1, TIRAP, TLR6, TLR9, UNC13D, UNC93B1, VDR, ZFP36	33/1048	0.0314885	181/10407	0.000524554	0.026487	1.57697	0.025356
Gut	Pcells	1048	MP:0005092	Decreased double-positive T cell number	MP:0005397; MP:0005387	hematopoietic system phenotype; immune system phenotype	133	25	ENSG00000172493, ENSG00000149311, ENSG00000171791, ENSG00000153094, ENSG00000168283, ENSG00000173585, ENSG00000105369, ENSG00000105810, ENSG00000177885, ENSG00000185811, ENSG00000134352, ENSG00000143384, ENSG00000135679, ENSG00000153944, ENSG00000123338, ENSG00000077150, ENSG00000100906, ENSG00000143870, ENSG00000168421, ENSG00000081320, ENSG00000071564, ENSG00000134900, ENSG00000131323, ENSG00000151461, ENSG00000141968	AFF1, ATM, BCL2, BCL2L11, BMI1, CCR9, CD79A, CDK6, GRB2, IKZF1, IL6ST, MCL1, MDM2, MSI2, NCKAP1L, NFKB2, NFKBIA, PDIA6, RHOH, STK17B, TCF3, TPP2, TRAF3, UPF2, VAV1	25/1048	0.023855	124/10407	0.000531522	0.0265407	1.57609	0.0254074
Gut	Pcells	1048	MP:0006413	Increased T cell apoptosis	MP:0005384; MP:0005397; MP:0005387	cellular phenotype; hematopoietic system phenotype; immune system phenotype	38	11	ENSG00000171791, ENSG00000139618, ENSG00000139193, ENSG00000004468, ENSG00000105810, ENSG00000138166, ENSG00000143384, ENSG00000153208, ENSG00000100906, ENSG00000101109, ENSG00000134900	BCL2, BRCA2, CD27, CD38, CDK6, DUSP5, MCL1, MERTK, NFKBIA, STK4, TPP2	11/1048	0.0104962	36/10407	0.000574823	0.0283874	1.54687	0.0271752
Gut	Pcells	1048	HP:0002715	Abnormality of the immune system	MP:0005387	immune system phenotype	46	12	ENSG00000134516, ENSG00000232629, ENSG00000164136, ENSG00000103522, ENSG00000125347, ENSG00000139626, ENSG00000130592, ENSG00000172175, ENSG00000104825, ENSG00000167207, ENSG00000071564, ENSG00000145901	DOCK2, HLA-DQB2, IL15, IL21R, IRF1, ITGB7, LSP1, MALT1, NFKBIB, NOD2, TCF3, TNIP1	12/1048	0.0114504	42/10407	0.000644773	0.0311571	1.50644	0.0298267
Gut	Pcells	1048	HP:0001903	Anemia	MP:0005397	hematopoietic system phenotype	249	40	ENSG00000168283, ENSG00000129993, ENSG00000108465, ENSG00000173442, ENSG00000140009, ENSG00000072694, ENSG00000149781, ENSG00000151702, ENSG00000118689, ENSG00000185811, ENSG00000134352, ENSG00000127528, ENSG00000118058, ENSG00000112893, ENSG00000135679, ENSG00000131446, ENSG00000168282, ENSG00000117400, ENSG00000077150, ENSG00000100906, ENSG00000013375, ENSG00000117425, ENSG00000185989, ENSG00000135870, ENSG00000104856, ENSG00000124813, ENSG00000177409, ENSG00000125454, ENSG00000139514, ENSG00000187735, ENSG00000118503, ENSG00000145901, ENSG00000165409, ENSG00000068724, ENSG00000092929, ENSG00000110057, ENSG00000151461, ENSG00000100219, ENSG00000163874, ENSG00000152518	BMI1, CBFA2T3, CDK5RAP3, EHBP1L1, ESR2, FCGR2B, FERMT3, FLI1, FOXO3, IKZF1, IL6ST, KLF2, KMT2A, MAN2A1, MDM2, MGAT1, MGAT2, MPL, NFKB2, NFKBIA, PGM3, PTCH2, RASA3, RC3H1, RELB, RUNX2, SAMD9L, SLC25A19, SLC7A1, TCEA1, TNFAIP3, TNIP1, TSHR, TTC7A, UNC13D, UNC93B1, UPF2, XBP1, ZC3H12A, ZFP36L2	40/1048	0.0381679	236/10407	0.000667941	0.0319333	1.49576	0.0305697
Gut	Pcells	1048	MP:0005078	Abnormal cytotoxic T cell physiology	MP:0005397; MP:0005387	hematopoietic system phenotype; immune system phenotype	38	11	ENSG00000166710, ENSG00000139193, ENSG00000147654, ENSG00000174564, ENSG00000005844, ENSG00000117215, ENSG00000069974, ENSG00000128340, ENSG00000104856, ENSG00000231925, ENSG00000134900	B2M, CD27, EBAG9, IL20RB, ITGAL, PLA2G2D, RAB27A, RAC2, RELB, TAPBP, TPP2	11/1048	0.0104962	37/10407	0.000744611	0.035224	1.45316	0.03372
Gut	Pcells	1048	MP:0008560	Increased tumor necrosis factor secretion	MP:0005387	immune system phenotype	93	19	ENSG00000169252, ENSG00000163568, ENSG00000116539, ENSG00000166710, ENSG00000121807, ENSG00000026508, ENSG00000162676, ENSG00000104814, ENSG00000153208, ENSG00000123338, ENSG00000124151, ENSG00000077150, ENSG00000105851, ENSG00000081320, ENSG00000135604, ENSG00000165025, ENSG00000145901, ENSG00000110057, ENSG00000163874	ADRB2, AIM2, ASH1L, B2M, CCR2, CD44, GFI1, MAP4K1, MERTK, NCKAP1L, NCOA3, NFKB2, PIK3CG, STK17B, STX11, SYK, TNIP1, UNC93B1, ZC3H12A	19/1048	0.0181298	86/10407	0.000755872	0.0353842	1.45119	0.0338733
Gut	Pcells	1048	HP:0100828	Increased T cell count	MP:0005397; MP:0005387	hematopoietic system phenotype; immune system phenotype	100	20	ENSG00000127914, ENSG00000100628, ENSG00000153094, ENSG00000023445, ENSG00000064012, ENSG00000173585, ENSG00000111276, ENSG00000023892, ENSG00000102580, ENSG00000138185, ENSG00000185811, ENSG00000172578, ENSG00000101096, ENSG00000077150, ENSG00000166501, ENSG00000172575, ENSG00000144468, ENSG00000168421, ENSG00000134900, ENSG00000141968	AKAP9, ASB2, BCL2L11, BIRC3, CASP8, CCR9, CDKN1B, DEF6, DNAJC3, ENTPD1, IKZF1, KLHL6, NFATC2, NFKB2, PRKCB, RASGRP1, RHBDD1, RHOH, TPP2, VAV1	20/1048	0.019084	93/10407	0.000798643	0.0369359	1.43255	0.0353587
Gut	Pcells	1048	HP:0100494	Abnormal mast cell morphology	MP:0005397; MP:0005387	hematopoietic system phenotype; immune system phenotype	47	12	ENSG00000103222, ENSG00000182022, ENSG00000092009, ENSG00000163751, ENSG00000072694, ENSG00000166507, ENSG00000101096, ENSG00000160991, ENSG00000107242, ENSG00000127074, ENSG00000168421, ENSG00000122862	ABCC1, CHST15, CMA1, CPA3, FCGR2B, NDST2, NFATC2, ORAI2, PIP5K1B, RGS13, RHOH, SRGN	12/1048	0.0114504	43/10407	0.000813674	0.0369359	1.43255	0.0353587
Gut	Pcells	1048	MP:0008083	Decreased single-positive T cell number	MP:0005397; MP:0005387	hematopoietic system phenotype; immune system phenotype	66	15	ENSG00000172493, ENSG00000149311, ENSG00000003402, ENSG00000134516, ENSG00000010818, ENSG00000232629, ENSG00000185811, ENSG00000105639, ENSG00000143384, ENSG00000109320, ENSG00000172575, ENSG00000168421, ENSG00000170581, ENSG00000101109, ENSG00000141968	AFF1, ATM, CFLAR, DOCK2, HIVEP2, HLA-DQB2, IKZF1, JAK3, MCL1, NFKB1, RASGRP1, RHOH, STAT2, STK4, VAV1	15/1048	0.014313	61/10407	0.000828652	0.0372396	1.42899	0.0356495
Gut	Pcells	1048	MP:0008182	Decreased marginal zone B cell number	MP:0005397; MP:0005387	hematopoietic system phenotype; immune system phenotype	54	13	ENSG00000095585, ENSG00000105369, ENSG00000134516, ENSG00000107099, ENSG00000161405, ENSG00000109320, ENSG00000077150, ENSG00000100906, ENSG00000173193, ENSG00000073849, ENSG00000101109, ENSG00000110057, ENSG00000115935	BLNK, CD79A, DOCK2, DOCK8, IKZF3, NFKB1, NFKB2, NFKBIA, PARP14, ST6GAL1, STK4, UNC93B1, WIPF1	13/1048	0.0124046	49/10407	0.000845297	0.0376115	1.42468	0.0360055
Gut	Pcells	1048	MP:0004956	Decreased thymus weight	MP:0005379; MP:0005397; MP:0005387	endocrine/exocrine gland phenotype; hematopoietic system phenotype; immune system phenotype	40	11	ENSG00000172493, ENSG00000175054, ENSG00000091831, ENSG00000105639, ENSG00000135679, ENSG00000101265, ENSG00000164209, ENSG00000105329, ENSG00000068724, ENSG00000095397, ENSG00000115935	AFF1, ATR, ESR1, JAK3, MDM2, RASSF2, SLC25A46, TGFB1, TTC7A, WHRN, WIPF1	11/1048	0.0104962	38/10407	0.000954018	0.040832	1.389	0.0390884
Gut	RBcells	993	HP:0001877	Abnormal erythrocyte morphology	MP:0005397	hematopoietic system phenotype	90	37	ENSG00000156140, ENSG00000075340, ENSG00000123908, ENSG00000029534, ENSG00000138279, ENSG00000104765, ENSG00000105173, ENSG00000080819, ENSG00000086232, ENSG00000159023, ENSG00000166947, ENSG00000187266, ENSG00000066926, ENSG00000206172, ENSG00000188536, ENSG00000130656, ENSG00000156515, ENSG00000096968, ENSG00000105610, ENSG00000101577, ENSG00000104738, ENSG00000166508, ENSG00000163864, ENSG00000103148, ENSG00000143627, ENSG00000130300, ENSG00000117450, ENSG00000167815, ENSG00000111725, ENSG00000132819, ENSG00000110911, ENSG00000138449, ENSG00000004939, ENSG00000163554, ENSG00000070182, ENSG00000115107, ENSG00000136842	ADAMTS3, ADD2, AGO2, ANK1, ANXA7, BNIP3L, CCNE1, CPOX, EIF2AK1, EPB41, EPB42, EPOR, FECH, HBA1, HBA2, HBZ, HK1, JAK2, KLF1, LPIN2, MCM4, MCM7, NMNAT3, NPRL3, PKLR, PLVAP, PRDX1, PRDX2, PRKAB1, RBM38, SLC11A2, SLC40A1, SLC4A1, SPTA1, SPTB, STEAP3, TMOD1	37/993	0.0372608	84/10407	1.06492e-16	4.51846e-13	12.345	4.48388e-13
Gut	RBcells	993	HP:0001923	Reticulocytosis	MP:0005397	hematopoietic system phenotype	78	34	ENSG00000135776, ENSG00000075340, ENSG00000123908, ENSG00000029534, ENSG00000176208, ENSG00000104765, ENSG00000172331, ENSG00000156136, ENSG00000158856, ENSG00000205250, ENSG00000159023, ENSG00000166947, ENSG00000100225, ENSG00000066926, ENSG00000118689, ENSG00000206172, ENSG00000188536, ENSG00000156515, ENSG00000096968, ENSG00000197993, ENSG00000109787, ENSG00000104738, ENSG00000163864, ENSG00000143627, ENSG00000117450, ENSG00000167815, ENSG00000111725, ENSG00000110911, ENSG00000004939, ENSG00000163554, ENSG00000070182, ENSG00000115107, ENSG00000112212, ENSG00000188690	ABCB10, ADD2, AGO2, ANK1, ATAD5, BNIP3L, BPGM, DCK, DMTN, E2F4, EPB41, EPB42, FBXO7, FECH, FOXO3, HBA1, HBA2, HK1, JAK2, KEL, KLF3, MCM4, NMNAT3, PKLR, PRDX1, PRDX2, PRKAB1, SLC11A2, SLC4A1, SPTA1, SPTB, STEAP3, TSPO2, UROS	34/993	0.0342397	76/10407	1.05528e-15	2.23878e-12	11.65	2.22165e-12
Gut	RBcells	993	HP:0011273	Anisocytosis	MP:0005397	hematopoietic system phenotype	40	22	ENSG00000029534, ENSG00000104765, ENSG00000205250, ENSG00000100225, ENSG00000066926, ENSG00000206172, ENSG00000188536, ENSG00000130656, ENSG00000156515, ENSG00000100292, ENSG00000096968, ENSG00000105610, ENSG00000103148, ENSG00000117450, ENSG00000111725, ENSG00000110911, ENSG00000138449, ENSG00000163554, ENSG00000070182, ENSG00000162367, ENSG00000091513, ENSG00000188690	ANK1, BNIP3L, E2F4, FBXO7, FECH, HBA1, HBA2, HBZ, HK1, HMOX1, JAK2, KLF1, NPRL3, PRDX1, PRKAB1, SLC11A2, SLC40A1, SPTA1, SPTB, TAL1, TF, UROS	22/993	0.0221551	38/10407	1.43294e-13	2.02666e-10	9.69322	2.01115e-10
Gut	RBcells	993	MP:0002591	Decreased mean corpuscular volume	MP:0005397	hematopoietic system phenotype	152	45	ENSG00000135776, ENSG00000075340, ENSG00000123908, ENSG00000148218, ENSG00000029534, ENSG00000042753, ENSG00000170540, ENSG00000107262, ENSG00000105327, ENSG00000248098, ENSG00000104765, ENSG00000183336, ENSG00000080819, ENSG00000228716, ENSG00000139734, ENSG00000158856, ENSG00000140403, ENSG00000159023, ENSG00000166947, ENSG00000178752, ENSG00000164849, ENSG00000169727, ENSG00000206172, ENSG00000188536, ENSG00000100292, ENSG00000096968, ENSG00000143198, ENSG00000103148, ENSG00000137193, ENSG00000111725, ENSG00000184007, ENSG00000188672, ENSG00000187010, ENSG00000110911, ENSG00000183032, ENSG00000147454, ENSG00000138449, ENSG00000004939, ENSG00000163554, ENSG00000115107, ENSG00000082146, ENSG00000162367, ENSG00000183508, ENSG00000091513, ENSG00000072274	ABCB10, ADD2, AGO2, ALAD, ANK1, AP2S1, ARL6IP1, BAG1, BBC3, BCKDHA, BNIP3L, BOLA2, CPOX, DHFR, DIAPH3, DMTN, DNAJA4, EPB41, EPB42, ERFE, GPR146, GPS1, HBA1, HBA2, HMOX1, JAK2, MGST3, NPRL3, PIM1, PRKAB1, PTP4A2, RHCE, RHD, SLC11A2, SLC25A21, SLC25A37, SLC40A1, SLC4A1, SPTA1, STEAP3, STRADB, TAL1, TENT5C, TF, TFRC	45/993	0.0453172	145/10407	2.89897e-13	3.07508e-10	9.51214	3.05154e-10
Gut	RBcells	993	HP:0020054	Abnormal erythrocyte physiology	MP:0005397	hematopoietic system phenotype	26	16	ENSG00000115657, ENSG00000075340, ENSG00000123908, ENSG00000133805, ENSG00000029534, ENSG00000104765, ENSG00000172331, ENSG00000086232, ENSG00000163864, ENSG00000112077, ENSG00000188672, ENSG00000187010, ENSG00000112759, ENSG00000163554, ENSG00000070182, ENSG00000115107	ABCB6, ADD2, AGO2, AMPD3, ANK1, BNIP3L, BPGM, EIF2AK1, NMNAT3, RHAG, RHCE, RHD, SLC29A1, SPTA1, SPTB, STEAP3	16/993	0.0161128	24/10407	1.48312e-11	1.25858e-08	7.90012	1.24894e-08
Gut	RBcells	993	MP:0000245	Abnormal erythropoiesis	MP:0005397	hematopoietic system phenotype	127	38	ENSG00000135776, ENSG00000115657, ENSG00000123908, ENSG00000029534, ENSG00000172331, ENSG00000105173, ENSG00000113742, ENSG00000139734, ENSG00000143479, ENSG00000205250, ENSG00000086232, ENSG00000159023, ENSG00000130427, ENSG00000187266, ENSG00000066926, ENSG00000179348, ENSG00000165702, ENSG00000156515, ENSG00000105371, ENSG00000096968, ENSG00000140854, ENSG00000105610, ENSG00000205639, ENSG00000163864, ENSG00000103148, ENSG00000137193, ENSG00000143627, ENSG00000100558, ENSG00000167815, ENSG00000111725, ENSG00000109756, ENSG00000147454, ENSG00000163554, ENSG00000115107, ENSG00000162367, ENSG00000072274, ENSG00000111843, ENSG00000188690	ABCB10, ABCB6, AGO2, ANK1, BPGM, CCNE1, CPEB4, DIAPH3, DYRK3, E2F4, EIF2AK1, EPB41, EPO, EPOR, FECH, GATA2, GFI1B, HK1, ICAM4, JAK2, KATNB1, KLF1, MFSD2B, NMNAT3, NPRL3, PIM1, PKLR, PLEK2, PRDX2, PRKAB1, RAPGEF2, SLC25A37, SPTA1, STEAP3, TAL1, TFRC, TMEM14C, UROS	38/993	0.0382679	122/10407	1.84685e-11	1.30603e-08	7.88405	1.29604e-08
Gut	RBcells	993	MP:0002874	Decreased hemoglobin content	MP:0005397	hematopoietic system phenotype	218	52	ENSG00000135776, ENSG00000075340, ENSG00000159346, ENSG00000123908, ENSG00000029534, ENSG00000070669, ENSG00000165682, ENSG00000113742, ENSG00000139734, ENSG00000118894, ENSG00000166947, ENSG00000178752, ENSG00000145002, ENSG00000100225, ENSG00000066926, ENSG00000165702, ENSG00000164849, ENSG00000206172, ENSG00000188536, ENSG00000156515, ENSG00000100292, ENSG00000105610, ENSG00000109787, ENSG00000135363, ENSG00000101577, ENSG00000148343, ENSG00000123405, ENSG00000163864, ENSG00000103148, ENSG00000143627, ENSG00000117450, ENSG00000167815, ENSG00000111725, ENSG00000132819, ENSG00000188672, ENSG00000187010, ENSG00000022840, ENSG00000110911, ENSG00000147454, ENSG00000138449, ENSG00000004939, ENSG00000142168, ENSG00000163554, ENSG00000070182, ENSG00000115107, ENSG00000162367, ENSG00000183508, ENSG00000091513, ENSG00000072274, ENSG00000100296, ENSG00000112212, ENSG00000160201	ABCB10, ADD2, ADIPOR1, AGO2, ANK1, ASNS, CLEC1B, CPEB4, DIAPH3, EEF2KMT, EPB42, ERFE, FAM86B2, FBXO7, FECH, GFI1B, GPR146, HBA1, HBA2, HK1, HMOX1, KLF1, KLF3, LMO2, LPIN2, MIGA2, NFE2, NMNAT3, NPRL3, PKLR, PRDX1, PRDX2, PRKAB1, RBM38, RHCE, RHD, RNF10, SLC11A2, SLC25A37, SLC40A1, SLC4A1, SOD1, SPTA1, SPTB, STEAP3, TAL1, TENT5C, TF, TFRC, THOC5, TSPO2, U2AF1	52/993	0.0523666	207/10407	3.71778e-11	2.2535e-08	7.64714	2.23626e-08
Gut	RBcells	993	HP:0004447	Poikilocytosis	MP:0005397	hematopoietic system phenotype	29	16	ENSG00000075340, ENSG00000029534, ENSG00000104765, ENSG00000206172, ENSG00000188536, ENSG00000130656, ENSG00000096968, ENSG00000105610, ENSG00000103148, ENSG00000117450, ENSG00000110911, ENSG00000004939, ENSG00000163554, ENSG00000070182, ENSG00000091513, ENSG00000188690	ADD2, ANK1, BNIP3L, HBA1, HBA2, HBZ, JAK2, KLF1, NPRL3, PRDX1, SLC11A2, SLC4A1, SPTA1, SPTB, TF, UROS	16/993	0.0161128	27/10407	1.99249e-10	1.05677e-07	6.97602	1.04868e-07
Gut	RBcells	993	HP:0004444	Spherocytosis	MP:0005397	hematopoietic system phenotype	13	11	ENSG00000075340, ENSG00000029534, ENSG00000104765, ENSG00000158856, ENSG00000159023, ENSG00000166947, ENSG00000167815, ENSG00000004939, ENSG00000163554, ENSG00000070182, ENSG00000091513	ADD2, ANK1, BNIP3L, DMTN, EPB41, EPB42, PRDX2, SLC4A1, SPTA1, SPTB, TF	11/993	0.0110775	13/10407	3.69376e-10	1.7414e-07	6.7591	1.72807e-07
Gut	RBcells	993	MP:0031085	Increased erythrocyte osmotic fragility	MP:0005397	hematopoietic system phenotype	17	12	ENSG00000075340, ENSG00000133805, ENSG00000029534, ENSG00000104765, ENSG00000158856, ENSG00000086232, ENSG00000104783, ENSG00000105610, ENSG00000143627, ENSG00000004939, ENSG00000163554, ENSG00000070182	ADD2, AMPD3, ANK1, BNIP3L, DMTN, EIF2AK1, KCNN4, KLF1, PKLR, SLC4A1, SPTA1, SPTB	12/993	0.0120846	16/10407	6.77832e-10	2.87604e-07	6.5412	2.85403e-07
Gut	RBcells	993	HP:0001878	Hemolytic anemia	MP:0005397	hematopoietic system phenotype	27	15	ENSG00000029534, ENSG00000159023, ENSG00000118689, ENSG00000206172, ENSG00000188536, ENSG00000156515, ENSG00000163864, ENSG00000143627, ENSG00000117450, ENSG00000167815, ENSG00000111725, ENSG00000004939, ENSG00000163554, ENSG00000070182, ENSG00000188690	ANK1, EPB41, FOXO3, HBA1, HBA2, HK1, NMNAT3, PKLR, PRDX1, PRDX2, PRKAB1, SLC4A1, SPTA1, SPTB, UROS	15/993	0.0151057	27/10407	2.5835e-09	9.96526e-07	6.00151	9.88899e-07
Gut	RBcells	993	MP:0002813	Microcytosis	MP:0005397	hematopoietic system phenotype	19	12	ENSG00000075340, ENSG00000029534, ENSG00000158856, ENSG00000096968, ENSG00000123405, ENSG00000117450, ENSG00000111725, ENSG00000110911, ENSG00000004939, ENSG00000163554, ENSG00000070182, ENSG00000072274	ADD2, ANK1, DMTN, JAK2, NFE2, PRDX1, PRKAB1, SLC11A2, SLC4A1, SPTA1, SPTB, TFRC	12/993	0.0120846	18/10407	5.76421e-09	2.03813e-06	5.69077	2.02253e-06
Gut	RBcells	993	MP:0009760	Abnormal mitotic spindle morphology	MP:0005384	cellular phenotype	35	16	ENSG00000087586, ENSG00000178999, ENSG00000089685, ENSG00000166167, ENSG00000169679, ENSG00000112029, ENSG00000140854, ENSG00000121621, ENSG00000137804, ENSG00000160299, ENSG00000166851, ENSG00000118046, ENSG00000088325, ENSG00000131462, ENSG00000136014, ENSG00000075702	AURKA, AURKB, BIRC5, BTRC, BUB1, FBXO5, KATNB1, KIF18A, NUSAP1, PCNT, PLK1, STK11, TPX2, TUBG1, USP44, WDR62	16/993	0.0161128	35/10407	2.96562e-08	9.67932e-06	5.01416	9.60524e-06
Gut	RBcells	993	MP:0008809	Increased spleen iron level	MP:0005397; MP:0005376; MP:0005387	hematopoietic system phenotype; homeostasis/metabolism phenotype; immune system phenotype	17	11	ENSG00000075340, ENSG00000029534, ENSG00000166947, ENSG00000198055, ENSG00000104783, ENSG00000105610, ENSG00000163864, ENSG00000111725, ENSG00000138449, ENSG00000106327, ENSG00000188690	ADD2, ANK1, EPB42, GRK6, KCNN4, KLF1, NMNAT3, PRKAB1, SLC40A1, TFR2, UROS	11/993	0.0110775	17/10407	4.08282e-08	1.23739e-05	4.9075	1.22791e-05
Gut	RBcells	993	MP:0005097	Polychromatophilia	MP:0005397	hematopoietic system phenotype	32	14	ENSG00000029534, ENSG00000104765, ENSG00000139734, ENSG00000066926, ENSG00000206172, ENSG00000188536, ENSG00000130656, ENSG00000156515, ENSG00000096968, ENSG00000105610, ENSG00000117450, ENSG00000004939, ENSG00000163554, ENSG00000115107	ANK1, BNIP3L, DIAPH3, FECH, HBA1, HBA2, HBZ, HK1, JAK2, KLF1, PRDX1, SLC4A1, SPTA1, STEAP3	14/993	0.0140987	28/10407	5.29322e-08	1.49728e-05	4.8247	1.48582e-05
Gut	RBcells	993	MP:0000208	Decreased hematocrit	MP:0005397	hematopoietic system phenotype	221	43	ENSG00000075340, ENSG00000123908, ENSG00000029534, ENSG00000104765, ENSG00000165682, ENSG00000113742, ENSG00000139842, ENSG00000139734, ENSG00000158856, ENSG00000205250, ENSG00000159023, ENSG00000166947, ENSG00000130427, ENSG00000187266, ENSG00000178752, ENSG00000100225, ENSG00000066926, ENSG00000156515, ENSG00000100292, ENSG00000105610, ENSG00000148343, ENSG00000163864, ENSG00000175206, ENSG00000143627, ENSG00000117450, ENSG00000167815, ENSG00000111725, ENSG00000132819, ENSG00000022840, ENSG00000110911, ENSG00000147454, ENSG00000138449, ENSG00000004939, ENSG00000163554, ENSG00000070182, ENSG00000115107, ENSG00000162367, ENSG00000091513, ENSG00000198959, ENSG00000100296, ENSG00000112212, ENSG00000160201, ENSG00000060237	ADD2, AGO2, ANK1, BNIP3L, CLEC1B, CPEB4, CUL4A, DIAPH3, DMTN, E2F4, EPB41, EPB42, EPO, EPOR, ERFE, FBXO7, FECH, HK1, HMOX1, KLF1, MIGA2, NMNAT3, NPPA, PKLR, PRDX1, PRDX2, PRKAB1, RBM38, RNF10, SLC11A2, SLC25A37, SLC40A1, SLC4A1, SPTA1, SPTB, STEAP3, TAL1, TF, TGM2, THOC5, TSPO2, U2AF1, WNK1	43/993	0.0433031	208/10407	7.71101e-07	0.000181766	3.74049	0.000180374
Gut	RBcells	993	HP:0001903	Anemia	MP:0005397	hematopoietic system phenotype	249	46	ENSG00000075340, ENSG00000123908, ENSG00000029534, ENSG00000104765, ENSG00000169679, ENSG00000106392, ENSG00000105173, ENSG00000165682, ENSG00000139734, ENSG00000158856, ENSG00000205250, ENSG00000166947, ENSG00000130427, ENSG00000187266, ENSG00000100225, ENSG00000118689, ENSG00000179348, ENSG00000165702, ENSG00000206172, ENSG00000188536, ENSG00000130656, ENSG00000156515, ENSG00000123999, ENSG00000096968, ENSG00000105610, ENSG00000109787, ENSG00000101577, ENSG00000123405, ENSG00000103148, ENSG00000114209, ENSG00000143627, ENSG00000100558, ENSG00000130300, ENSG00000132819, ENSG00000161526, ENSG00000110911, ENSG00000147454, ENSG00000138449, ENSG00000004939, ENSG00000163554, ENSG00000070182, ENSG00000162367, ENSG00000072274, ENSG00000100296, ENSG00000111843, ENSG00000136842	ADD2, AGO2, ANK1, BNIP3L, BUB1, C1GALT1, CCNE1, CLEC1B, DIAPH3, DMTN, E2F4, EPB42, EPO, EPOR, FBXO7, FOXO3, GATA2, GFI1B, HBA1, HBA2, HBZ, HK1, INHA, JAK2, KLF1, KLF3, LPIN2, NFE2, NPRL3, PDCD10, PKLR, PLEK2, PLVAP, RBM38, SAP30BP, SLC11A2, SLC25A37, SLC40A1, SLC4A1, SPTA1, SPTB, TAL1, TFRC, THOC5, TMEM14C, TMOD1	46/993	0.0463243	236/10407	1.82258e-06	0.000407011	3.39039	0.000403896
Gut	RBcells	993	MP:0002875	Decreased erythrocyte cell number	MP:0005397	hematopoietic system phenotype	251	46	ENSG00000135776, ENSG00000204427, ENSG00000123908, ENSG00000029534, ENSG00000104765, ENSG00000168000, ENSG00000166167, ENSG00000112576, ENSG00000100897, ENSG00000228716, ENSG00000139734, ENSG00000205250, ENSG00000166947, ENSG00000130427, ENSG00000187266, ENSG00000100225, ENSG00000066926, ENSG00000118689, ENSG00000165702, ENSG00000156515, ENSG00000100292, ENSG00000096968, ENSG00000105610, ENSG00000109787, ENSG00000128944, ENSG00000135363, ENSG00000205639, ENSG00000163864, ENSG00000143627, ENSG00000187091, ENSG00000100614, ENSG00000111725, ENSG00000109756, ENSG00000110911, ENSG00000147454, ENSG00000004939, ENSG00000142168, ENSG00000163554, ENSG00000070182, ENSG00000118046, ENSG00000091513, ENSG00000106327, ENSG00000198959, ENSG00000100296, ENSG00000112212, ENSG00000160201	ABCB10, ABHD16A, AGO2, ANK1, BNIP3L, BSCL2, BTRC, CCND3, DCAF11, DHFR, DIAPH3, E2F4, EPB42, EPO, EPOR, FBXO7, FECH, FOXO3, GFI1B, HK1, HMOX1, JAK2, KLF1, KLF3, KNSTRN, LMO2, MFSD2B, NMNAT3, PKLR, PLCD1, PPM1A, PRKAB1, RAPGEF2, SLC11A2, SLC25A37, SLC4A1, SOD1, SPTA1, SPTB, STK11, TF, TFR2, TGM2, THOC5, TSPO2, U2AF1	46/993	0.0463243	237/10407	2.05838e-06	0.000412499	3.38458	0.000409342
Gut	RBcells	993	HP:0012132	Erythroid hyperplasia	MP:0005397	hematopoietic system phenotype	39	14	ENSG00000029534, ENSG00000105173, ENSG00000156136, ENSG00000130427, ENSG00000187266, ENSG00000100225, ENSG00000179348, ENSG00000096968, ENSG00000163864, ENSG00000143627, ENSG00000111725, ENSG00000147454, ENSG00000163554, ENSG00000115107	ANK1, CCNE1, DCK, EPO, EPOR, FBXO7, GATA2, JAK2, NMNAT3, PKLR, PRKAB1, SLC25A37, SPTA1, STEAP3	14/993	0.0140987	37/10407	3.54115e-06	0.000653265	3.18491	0.000648265
Gut	RBcells	993	HP:0012465	Elevated hepatic iron concentration	MP:0005376; MP:0005370	homeostasis/metabolism phenotype; liver/biliary system phenotype	24	11	ENSG00000075340, ENSG00000029534, ENSG00000110148, ENSG00000159023, ENSG00000156515, ENSG00000105610, ENSG00000110911, ENSG00000138449, ENSG00000163554, ENSG00000115107, ENSG00000106327	ADD2, ANK1, CCKBR, EPB41, HK1, KLF1, SLC11A2, SLC40A1, SPTA1, STEAP3, TFR2	11/993	0.0110775	24/10407	4.38433e-06	0.000775113	3.11063	0.000769181
Gut	RBcells	993	MP:0005642	Decreased mean corpuscular hemoglobin concentration	MP:0005397	hematopoietic system phenotype	91	23	ENSG00000135776, ENSG00000029534, ENSG00000178752, ENSG00000112146, ENSG00000164849, ENSG00000197993, ENSG00000101577, ENSG00000166851, ENSG00000111725, ENSG00000237412, ENSG00000188672, ENSG00000187010, ENSG00000022840, ENSG00000110911, ENSG00000112759, ENSG00000163554, ENSG00000115107, ENSG00000213246, ENSG00000162367, ENSG00000183508, ENSG00000091513, ENSG00000085831, ENSG00000152484	ABCB10, ANK1, ERFE, FBXO9, GPR146, KEL, LPIN2, PLK1, PRKAB1, PRSS56, RHCE, RHD, RNF10, SLC11A2, SLC29A1, SPTA1, STEAP3, SUPT4H1, TAL1, TENT5C, TF, TTC39A, USP12	23/993	0.0231621	88/10407	5.39955e-06	0.000906992	3.0424	0.00090005
Gut	RBcells	993	MP:0005562	Decreased mean corpuscular hemoglobin	MP:0005397	hematopoietic system phenotype	137	29	ENSG00000075340, ENSG00000123908, ENSG00000029534, ENSG00000187699, ENSG00000113742, ENSG00000228716, ENSG00000159023, ENSG00000178752, ENSG00000112146, ENSG00000164849, ENSG00000206172, ENSG00000188536, ENSG00000086506, ENSG00000156515, ENSG00000114166, ENSG00000105610, ENSG00000101577, ENSG00000121152, ENSG00000103148, ENSG00000111725, ENSG00000022840, ENSG00000198964, ENSG00000110911, ENSG00000183032, ENSG00000138449, ENSG00000115107, ENSG00000213246, ENSG00000183508, ENSG00000072274	ADD2, AGO2, ANK1, C2orf88, CPEB4, DHFR, EPB41, ERFE, FBXO9, GPR146, HBA1, HBA2, HBQ1, HK1, KAT2B, KLF1, LPIN2, NCAPH, NPRL3, PRKAB1, RNF10, SGMS1, SLC11A2, SLC25A21, SLC40A1, STEAP3, SUPT4H1, TENT5C, TFRC	29/993	0.0292044	130/10407	1.04645e-05	0.00164448	2.78397	0.00163189
Gut	RBcells	993	HP:0003251	Male infertility	MP:0005389	reproductive system phenotype	701	94	ENSG00000204427, ENSG00000130706, ENSG00000135049, ENSG00000140057, ENSG00000102931, ENSG00000087088, ENSG00000119636, ENSG00000138686, ENSG00000171552, ENSG00000168000, ENSG00000172270, ENSG00000203910, ENSG00000131379, ENSG00000152705, ENSG00000024862, ENSG00000099804, ENSG00000197748, ENSG00000116254, ENSG00000123975, ENSG00000136488, ENSG00000213218, ENSG00000204414, ENSG00000139842, ENSG00000043093, ENSG00000100206, ENSG00000166171, ENSG00000110047, ENSG00000174279, ENSG00000174371, ENSG00000108799, ENSG00000204952, ENSG00000100225, ENSG00000004478, ENSG00000185340, ENSG00000136487, ENSG00000145888, ENSG00000109163, ENSG00000152822, ENSG00000184508, ENSG00000137309, ENSG00000123999, ENSG00000176095, ENSG00000140854, ENSG00000121621, ENSG00000161594, ENSG00000182481, ENSG00000160838, ENSG00000196547, ENSG00000178460, ENSG00000125863, ENSG00000177551, ENSG00000143552, ENSG00000122584, ENSG00000143450, ENSG00000184792, ENSG00000120727, ENSG00000125779, ENSG00000010318, ENSG00000057757, ENSG00000164087, ENSG00000165076, ENSG00000184647, ENSG00000189056, ENSG00000196460, ENSG00000132972, ENSG00000198964, ENSG00000151475, ENSG00000077935, ENSG00000136738, ENSG00000118046, ENSG00000165283, ENSG00000111450, ENSG00000198765, ENSG00000177156, ENSG00000125875, ENSG00000028839, ENSG00000186118, ENSG00000182896, ENSG00000141933, ENSG00000134779, ENSG00000128294, ENSG00000071539, ENSG00000126467, ENSG00000105948, ENSG00000170315, ENSG00000119048, ENSG00000138629, ENSG00000024048, ENSG00000135655, ENSG00000100749, ENSG00000119614, ENSG00000075702, ENSG00000060138, ENSG00000166529	ABHD16A, ADRM1, AGTPBP1, AK7, ARL2BP, BAX, BBOF1, BBS7, BCL2L1, BSCL2, BSG, C1orf146, C3orf20, CATSPER3, CCDC28A, CDC34, CFAP43, CHD5, CKS2, CSH1, CSH2, CSHL1, CUL4A, DCUN1D1, DMC1, DPCD, EHD1, EVX2, EXO1, EZH1, FBXO47, FBXO7, FKBP4, GAS2L1, GH2, GLRA1, GNRHR, GRM1, HDDC3, HMGA1, INHA, IP6K1, KATNB1, KIF18A, KLHL10, KPNA2, LRRC71, MAN2A2, MCMDC2, MKKS, NHLH2, NUP210L, NXPH1, OAZ3, OSBP2, PAIP2, PANK2, PHF7, PITHD1, POC1A, PRSS37, PRSS55, RELN, RFX8, RNF17, SGMS1, SLC25A31, SMC1B, STAM, STK11, STOML2, STX2, SYCP1, TALDO1, TBC1D20, TBPL1, TEX38, TMEM95, TPGS1, TPGS2, TPST2, TRIP13, TSKS, TTC26, UBB, UBE2B, UBL7, UBR2, USP15, VRK1, VSX2, WDR62, YBX3, ZSCAN21	94/993	0.0946626	658/10407	3.3304e-05	0.00455836	2.34119	0.00452347
Gut	RBcells	993	HP:0001978	Extramedullary hematopoiesis	MP:0005397	hematopoietic system phenotype	117	25	ENSG00000029534, ENSG00000171552, ENSG00000160200, ENSG00000105173, ENSG00000092067, ENSG00000156136, ENSG00000228716, ENSG00000139734, ENSG00000086232, ENSG00000159023, ENSG00000100225, ENSG00000168496, ENSG00000100292, ENSG00000096968, ENSG00000221988, ENSG00000117450, ENSG00000111725, ENSG00000152229, ENSG00000132819, ENSG00000179526, ENSG00000110911, ENSG00000163554, ENSG00000070182, ENSG00000115107, ENSG00000162367	ANK1, BCL2L1, CBS, CCNE1, CEBPE, DCK, DHFR, DIAPH3, EIF2AK1, EPB41, FBXO7, FEN1, HMOX1, JAK2, PPT2, PRDX1, PRKAB1, PSTPIP2, RBM38, SHARPIN, SLC11A2, SPTA1, SPTB, STEAP3, TAL1	25/993	0.0251762	111/10407	3.53208e-05	0.00468331	2.32945	0.00464747
Gut	RBcells	993	MP:0000226	Abnormal mean corpuscular volume	MP:0005397	hematopoietic system phenotype	105	23	ENSG00000170540, ENSG00000105327, ENSG00000248098, ENSG00000183336, ENSG00000168000, ENSG00000166167, ENSG00000139734, ENSG00000159023, ENSG00000164849, ENSG00000169727, ENSG00000206172, ENSG00000188536, ENSG00000130656, ENSG00000128944, ENSG00000205639, ENSG00000100410, ENSG00000111725, ENSG00000183032, ENSG00000112759, ENSG00000004939, ENSG00000082146, ENSG00000106327, ENSG00000072274	ARL6IP1, BBC3, BCKDHA, BOLA2, BSCL2, BTRC, DIAPH3, EPB41, GPR146, GPS1, HBA1, HBA2, HBZ, KNSTRN, MFSD2B, PHF5A, PRKAB1, SLC25A21, SLC29A1, SLC4A1, STRADB, TFR2, TFRC	23/993	0.0231621	99/10407	4.28009e-05	0.0053413	2.27235	0.00530042
Gut	RBcells	993	MP:0004046	Abnormal mitosis	MP:0005384	cellular phenotype	71	18	ENSG00000087586, ENSG00000178999, ENSG00000166167, ENSG00000169679, ENSG00000117399, ENSG00000164045, ENSG00000134690, ENSG00000115163, ENSG00000138778, ENSG00000112029, ENSG00000116717, ENSG00000140854, ENSG00000121621, ENSG00000164109, ENSG00000137804, ENSG00000258366, ENSG00000088325, ENSG00000075702	AURKA, AURKB, BTRC, BUB1, CDC20, CDC25A, CDCA8, CENPA, CENPE, FBXO5, GADD45A, KATNB1, KIF18A, MAD2L1, NUSAP1, RTEL1, TPX2, WDR62	18/993	0.0181269	68/10407	4.64696e-05	0.00556183	2.25478	0.00551926
Gut	RBcells	993	MP:0004024	Aneuploidy	MP:0005384	cellular phenotype	52	15	ENSG00000176208, ENSG00000087586, ENSG00000169679, ENSG00000117399, ENSG00000164045, ENSG00000115163, ENSG00000168496, ENSG00000116717, ENSG00000140854, ENSG00000164109, ENSG00000166851, ENSG00000129810, ENSG00000118046, ENSG00000088325, ENSG00000136014	ATAD5, AURKA, BUB1, CDC20, CDC25A, CENPA, FEN1, GADD45A, KATNB1, MAD2L1, PLK1, SGO1, STK11, TPX2, USP44	15/993	0.0151057	51/10407	5.26122e-05	0.00587457	2.23102	0.00582961
Gut	RBcells	993	HP:0011031	Abnormality of iron homeostasis	MP:0005376	homeostasis/metabolism phenotype	27	10	ENSG00000029534, ENSG00000086232, ENSG00000184502, ENSG00000100292, ENSG00000110911, ENSG00000138449, ENSG00000115107, ENSG00000091513, ENSG00000106327, ENSG00000072274	ANK1, EIF2AK1, GAST, HMOX1, SLC11A2, SLC40A1, STEAP3, TF, TFR2, TFRC	10/993	0.0100705	26/10407	7.63448e-05	0.00830592	2.08061	0.00824235
Gut	RBcells	993	MP:0004952	Increased spleen weight	MP:0005378; MP:0005397; MP:0005387	growth/size/body region phenotype; hematopoietic system phenotype; immune system phenotype	162	29	ENSG00000075340, ENSG00000029534, ENSG00000172270, ENSG00000224389, ENSG00000105173, ENSG00000156136, ENSG00000007968, ENSG00000086232, ENSG00000166947, ENSG00000130427, ENSG00000100225, ENSG00000066926, ENSG00000169704, ENSG00000198055, ENSG00000156515, ENSG00000096968, ENSG00000104783, ENSG00000105610, ENSG00000109787, ENSG00000204420, ENSG00000163864, ENSG00000221988, ENSG00000117450, ENSG00000167815, ENSG00000111725, ENSG00000110911, ENSG00000163554, ENSG00000115107, ENSG00000162367	ADD2, ANK1, BSG, C4B, CCNE1, DCK, E2F2, EIF2AK1, EPB42, EPO, FBXO7, FECH, GP9, GRK6, HK1, JAK2, KCNN4, KLF1, KLF3, MPIG6B, NMNAT3, PPT2, PRDX1, PRDX2, PRKAB1, SLC11A2, SPTA1, STEAP3, TAL1	29/993	0.0292044	154/10407	0.000266917	0.0276226	1.55874	0.0274112
Gut	RBcells	993	HP:0012864	Abnormal sperm morphology	MP:0005384; MP:0005389	cellular phenotype; reproductive system phenotype	105	21	ENSG00000135049, ENSG00000102931, ENSG00000168000, ENSG00000152705, ENSG00000197748, ENSG00000116254, ENSG00000043093, ENSG00000166171, ENSG00000100225, ENSG00000109163, ENSG00000164104, ENSG00000143552, ENSG00000184792, ENSG00000057757, ENSG00000068878, ENSG00000184007, ENSG00000171722, ENSG00000125875, ENSG00000141933, ENSG00000105948, ENSG00000119048	AGTPBP1, ARL2BP, BSCL2, CATSPER3, CFAP43, CHD5, DCUN1D1, DPCD, FBXO7, GNRHR, HMGB2, NUP210L, OSBP2, PITHD1, PSME4, PTP4A2, SPATA46, TBC1D20, TPGS1, TTC26, UBE2B	21/993	0.021148	100/10407	0.000406885	0.0383647	1.41607	0.0380711
Gut	Tcells	1160	MP:0008075	Decreased CD4-positive, alpha beta T cell number	MP:0005397; MP:0005387	hematopoietic system phenotype; immune system phenotype	195	98	ENSG00000137845, ENSG00000179361, ENSG00000130429, ENSG00000149311, ENSG00000112182, ENSG00000156127, ENSG00000127152, ENSG00000064012, ENSG00000112486, ENSG00000126353, ENSG00000198821, ENSG00000178562, ENSG00000167286, ENSG00000198851, ENSG00000010610, ENSG00000026508, ENSG00000110448, ENSG00000110848, ENSG00000019582, ENSG00000066294, ENSG00000102879, ENSG00000121966, ENSG00000083799, ENSG00000156136, ENSG00000149091, ENSG00000131504, ENSG00000134516, ENSG00000107099, ENSG00000158711, ENSG00000155849, ENSG00000134954, ENSG00000213203, ENSG00000196329, ENSG00000154165, ENSG00000100351, ENSG00000177885, ENSG00000163600, ENSG00000104365, ENSG00000185811, ENSG00000112115, ENSG00000138684, ENSG00000103522, ENSG00000100385, ENSG00000168685, ENSG00000168918, ENSG00000115232, ENSG00000005844, ENSG00000160255, ENSG00000139626, ENSG00000113263, ENSG00000105639, ENSG00000107077, ENSG00000182866, ENSG00000043462, ENSG00000143384, ENSG00000123338, ENSG00000189430, ENSG00000072736, ENSG00000077150, ENSG00000100906, ENSG00000113580, ENSG00000013374, ENSG00000132182, ENSG00000110713, ENSG00000148362, ENSG00000105851, ENSG00000198805, ENSG00000027075, ENSG00000065675, ENSG00000205220, ENSG00000175354, ENSG00000081237, ENSG00000128340, ENSG00000185989, ENSG00000172575, ENSG00000101265, ENSG00000162924, ENSG00000168421, ENSG00000143365, ENSG00000116251, ENSG00000159216, ENSG00000187764, ENSG00000137078, ENSG00000101109, ENSG00000142765, ENSG00000178913, ENSG00000073861, ENSG00000081059, ENSG00000135426, ENSG00000105329, ENSG00000172673, ENSG00000028137, ENSG00000198846, ENSG00000131323, ENSG00000141968, ENSG00000115085, ENSG00000126804, ENSG00000198026	ADAM10, ARID3B, ARPC1B, ATM, BACH2, BATF, BCL11B, CASP8, CCR6, CCR7, CD247, CD28, CD3D, CD3E, CD4, CD44, CD5, CD69, CD74, CD84, CORO1A, CXCR4, CYLD, DCK, DGKZ, DIAPH1, DOCK2, DOCK8, ELK4, ELMO1, ETS1, GIMAP1, GIMAP5, GPR15, GRAP2, GRB2, ICOS, IKBKB, IKZF1, IL17A, IL21, IL21R, IL2RB, IL7R, INPP5D, ITGA4, ITGAL, ITGB2, ITGB7, ITK, JAK3, KDM4C, LCK, LCP2, MCL1, NCKAP1L, NCR1, NFATC3, NFKB2, NFKBIA, NR3C1, NUB1, NUP210, NUP98, PAXX, PIK3CG, PNP, PRKCH, PRKCQ, PSMB10, PTPN2, PTPRC, RAC2, RASA3, RASGRP1, RASSF2, REL, RHOH, RORC, RPL22, RUNX1, SEMA4D, SIT1, STK4, SYTL1, TAF7, TBX21, TCF7, TESPA1, TGFB1, THEMIS, TNFRSF1B, TOX, TRAF3, VAV1, ZAP70, ZBTB1, ZNF335	98/1160	0.0844828	186/10407	3.17614e-45	1.42259e-41	40.8469	1.28316e-41
Gut	Tcells	1160	MP:0005095	Decreased T cell proliferation	MP:0005384; MP:0005397; MP:0005387	cellular phenotype; hematopoietic system phenotype; immune system phenotype	160	81	ENSG00000186265, ENSG00000198286, ENSG00000159753, ENSG00000064012, ENSG00000168071, ENSG00000112576, ENSG00000160791, ENSG00000150637, ENSG00000198821, ENSG00000178562, ENSG00000010610, ENSG00000026508, ENSG00000110448, ENSG00000019582, ENSG00000111276, ENSG00000102879, ENSG00000136279, ENSG00000131504, ENSG00000107099, ENSG00000143507, ENSG00000106123, ENSG00000134954, ENSG00000158869, ENSG00000082074, ENSG00000010810, ENSG00000135077, ENSG00000180353, ENSG00000163600, ENSG00000136634, ENSG00000109471, ENSG00000103522, ENSG00000110944, ENSG00000100385, ENSG00000077238, ENSG00000137265, ENSG00000005844, ENSG00000160255, ENSG00000113263, ENSG00000105639, ENSG00000213658, ENSG00000182866, ENSG00000043462, ENSG00000122224, ENSG00000172175, ENSG00000123338, ENSG00000109320, ENSG00000100906, ENSG00000167604, ENSG00000110713, ENSG00000105851, ENSG00000027075, ENSG00000065675, ENSG00000205220, ENSG00000171522, ENSG00000081237, ENSG00000213402, ENSG00000128340, ENSG00000116473, ENSG00000172575, ENSG00000162924, ENSG00000173039, ENSG00000104856, ENSG00000168421, ENSG00000164327, ENSG00000104312, ENSG00000188404, ENSG00000027869, ENSG00000141293, ENSG00000168610, ENSG00000173757, ENSG00000178913, ENSG00000135426, ENSG00000172673, ENSG00000028137, ENSG00000186827, ENSG00000102524, ENSG00000125735, ENSG00000011600, ENSG00000141968, ENSG00000115935, ENSG00000115085	BTLA, CARD11, CARMIL2, CASP8, CCDC88B, CCND3, CCR5, CD226, CD247, CD28, CD4, CD44, CD5, CD74, CDKN1B, CORO1A, DBNL, DIAPH1, DOCK8, DUSP10, EPHB6, ETS1, FCER1G, FYB1, FYN, HAVCR2, HCLS1, ICOS, IL10, IL2, IL21R, IL23A, IL2RB, IL4R, IRF4, ITGAL, ITGB2, ITK, JAK3, LAT, LCK, LCP2, LY9, MALT1, NCKAP1L, NFKB1, NFKBIA, NFKBID, NUP98, PIK3CG, PRKCH, PRKCQ, PSMB10, PTGER4, PTPRC, PTPRCAP, RAC2, RAP1A, RASGRP1, REL, RELA, RELB, RHOH, RICTOR, RIPK2, SELL, SH2D2A, SKAP1, STAT3, STAT5B, TAF7, TESPA1, THEMIS, TNFRSF1B, TNFRSF4, TNFSF13B, TNFSF14, TYROBP, VAV1, WIPF1, ZAP70	81/1160	0.0698276	151/10407	3.04875e-38	6.82767e-35	34.1657	6.15847e-35
Gut	Tcells	1160	HP:0005415	Decreased proportion of CD8-positive T cells	MP:0005397; MP:0005387	hematopoietic system phenotype; immune system phenotype	188	88	ENSG00000137845, ENSG00000076928, ENSG00000149311, ENSG00000166710, ENSG00000127152, ENSG00000171791, ENSG00000204256, ENSG00000064012, ENSG00000168071, ENSG00000112486, ENSG00000198821, ENSG00000167286, ENSG00000160654, ENSG00000026508, ENSG00000102879, ENSG00000083799, ENSG00000149091, ENSG00000131504, ENSG00000134516, ENSG00000107099, ENSG00000158711, ENSG00000134954, ENSG00000213203, ENSG00000196329, ENSG00000125245, ENSG00000100351, ENSG00000177885, ENSG00000198055, ENSG00000126264, ENSG00000010818, ENSG00000115738, ENSG00000104365, ENSG00000100385, ENSG00000168685, ENSG00000168918, ENSG00000125347, ENSG00000005844, ENSG00000160255, ENSG00000113263, ENSG00000105639, ENSG00000172578, ENSG00000182866, ENSG00000043462, ENSG00000143384, ENSG00000100345, ENSG00000123338, ENSG00000189430, ENSG00000072736, ENSG00000100906, ENSG00000140853, ENSG00000113580, ENSG00000013374, ENSG00000132182, ENSG00000148362, ENSG00000188389, ENSG00000105851, ENSG00000198805, ENSG00000027075, ENSG00000065675, ENSG00000205220, ENSG00000240065, ENSG00000081237, ENSG00000128340, ENSG00000185989, ENSG00000172575, ENSG00000101265, ENSG00000162924, ENSG00000168421, ENSG00000143365, ENSG00000116251, ENSG00000159216, ENSG00000137078, ENSG00000115415, ENSG00000173757, ENSG00000101109, ENSG00000178913, ENSG00000168394, ENSG00000231925, ENSG00000081059, ENSG00000135426, ENSG00000172673, ENSG00000049249, ENSG00000134900, ENSG00000131323, ENSG00000141968, ENSG00000115085, ENSG00000126804, ENSG00000198026	ADAM10, ARHGEF1, ATM, B2M, BCL11B, BCL2, BRD2, CASP8, CCDC88B, CCR6, CD247, CD3D, CD3G, CD44, CORO1A, CYLD, DGKZ, DIAPH1, DOCK2, DOCK8, ELK4, ETS1, GIMAP1, GIMAP5, GPR18, GRAP2, GRB2, GRK6, HCST, HIVEP2, ID2, IKBKB, IL2RB, IL7R, INPP5D, IRF1, ITGAL, ITGB2, ITK, JAK3, KLHL6, LCK, LCP2, MCL1, MYH9, NCKAP1L, NCR1, NFATC3, NFKBIA, NLRC5, NR3C1, NUB1, NUP210, PAXX, PDCD1, PIK3CG, PNP, PRKCH, PRKCQ, PSMB10, PSMB9, PTPRC, RAC2, RASA3, RASGRP1, RASSF2, REL, RHOH, RORC, RPL22, RUNX1, SIT1, STAT1, STAT5B, STK4, TAF7, TAP1, TAPBP, TCF7, TESPA1, THEMIS, TNFRSF9, TPP2, TRAF3, VAV1, ZAP70, ZBTB1, ZNF335	88/1160	0.0758621	177/10407	4.90501e-38	7.32317e-35	34.1353	6.60541e-35
Gut	Tcells	1160	HP:0011840	Abnormality of T cell physiology	MP:0005397; MP:0005387	hematopoietic system phenotype; immune system phenotype	122	69	ENSG00000135049, ENSG00000149311, ENSG00000171791, ENSG00000023445, ENSG00000064012, ENSG00000110395, ENSG00000112486, ENSG00000126353, ENSG00000198821, ENSG00000139193, ENSG00000160654, ENSG00000110448, ENSG00000110848, ENSG00000123080, ENSG00000102879, ENSG00000163599, ENSG00000136279, ENSG00000149091, ENSG00000117560, ENSG00000082074, ENSG00000010810, ENSG00000133574, ENSG00000198055, ENSG00000163600, ENSG00000172349, ENSG00000103522, ENSG00000134460, ENSG00000168918, ENSG00000185507, ENSG00000115232, ENSG00000143772, ENSG00000105639, ENSG00000089692, ENSG00000213658, ENSG00000122188, ENSG00000043462, ENSG00000147316, ENSG00000152127, ENSG00000100345, ENSG00000136286, ENSG00000131507, ENSG00000111859, ENSG00000131196, ENSG00000101096, ENSG00000140853, ENSG00000035681, ENSG00000105851, ENSG00000065675, ENSG00000140368, ENSG00000134242, ENSG00000111679, ENSG00000081237, ENSG00000172575, ENSG00000162924, ENSG00000143365, ENSG00000141293, ENSG00000185338, ENSG00000197471, ENSG00000072786, ENSG00000112079, ENSG00000101109, ENSG00000158710, ENSG00000232810, ENSG00000049249, ENSG00000131323, ENSG00000092439, ENSG00000141968, ENSG00000115935, ENSG00000115085	AGTPBP1, ATM, BCL2, BIRC3, CASP8, CBL, CCR6, CCR7, CD247, CD27, CD3G, CD5, CD69, CDKN2C, CORO1A, CTLA4, DBNL, DGKZ, FASLG, FYB1, FYN, GIMAP4, GRK6, ICOS, IL16, IL21R, IL2RA, INPP5D, IRF7, ITGA4, ITPKB, JAK3, LAG3, LAT, LAX1, LCP2, MCPH1, MGAT5, MYH9, MYO1G, NDFIP1, NEDD9, NFATC1, NFATC2, NLRC5, NSMAF, PIK3CG, PRKCQ, PSTPIP1, PTPN22, PTPN6, PTPRC, RASGRP1, REL, RORC, SKAP1, SOCS1, SPN, STK10, STK38, STK4, TAGLN2, TNF, TNFRSF9, TRAF3, TRPM7, VAV1, WIPF1, ZAP70	69/1160	0.0594828	117/10407	2.70317e-36	3.02688e-33	32.519	2.73021e-33
Gut	Tcells	1160	MP:0002145	Abnormal T cell differentiation	MP:0005397; MP:0005387	hematopoietic system phenotype; immune system phenotype	125	64	ENSG00000137845, ENSG00000135049, ENSG00000149311, ENSG00000127152, ENSG00000171791, ENSG00000198286, ENSG00000110395, ENSG00000173585, ENSG00000198821, ENSG00000198851, ENSG00000160654, ENSG00000010610, ENSG00000163599, ENSG00000121966, ENSG00000156136, ENSG00000107099, ENSG00000117560, ENSG00000107485, ENSG00000162676, ENSG00000177885, ENSG00000100644, ENSG00000163600, ENSG00000185811, ENSG00000138684, ENSG00000134352, ENSG00000168685, ENSG00000168918, ENSG00000160255, ENSG00000162434, ENSG00000105639, ENSG00000213658, ENSG00000182866, ENSG00000043462, ENSG00000172175, ENSG00000143384, ENSG00000072736, ENSG00000077150, ENSG00000025293, ENSG00000105851, ENSG00000175354, ENSG00000134242, ENSG00000111679, ENSG00000081237, ENSG00000172575, ENSG00000135870, ENSG00000162924, ENSG00000143365, ENSG00000116251, ENSG00000159216, ENSG00000182568, ENSG00000137078, ENSG00000185338, ENSG00000115415, ENSG00000101109, ENSG00000178913, ENSG00000081059, ENSG00000135426, ENSG00000172673, ENSG00000009790, ENSG00000092439, ENSG00000141968, ENSG00000115085, ENSG00000126804, ENSG00000198026	ADAM10, AGTPBP1, ATM, BCL11B, BCL2, CARD11, CBL, CCR9, CD247, CD3E, CD3G, CD4, CTLA4, CXCR4, DCK, DOCK8, FASLG, GATA3, GFI1, GRB2, HIF1A, ICOS, IKZF1, IL21, IL6ST, IL7R, INPP5D, ITGB2, JAK1, JAK3, LAT, LCK, LCP2, MALT1, MCL1, NFATC3, NFKB2, PHF20, PIK3CG, PTPN2, PTPN22, PTPN6, PTPRC, RASGRP1, RC3H1, REL, RORC, RPL22, RUNX1, SATB1, SIT1, SOCS1, STAT1, STK4, TAF7, TCF7, TESPA1, THEMIS, TRAF3IP3, TRPM7, VAV1, ZAP70, ZBTB1, ZNF335	64/1160	0.0551724	116/10407	2.28837e-31	2.04992e-28	27.6883	1.849e-28
Gut	Tcells	1160	HP:0005403	T lymphocytopenia	MP:0005397; MP:0005387	hematopoietic system phenotype; immune system phenotype	197	81	ENSG00000196839, ENSG00000137845, ENSG00000141522, ENSG00000111348, ENSG00000149311, ENSG00000171791, ENSG00000064012, ENSG00000126353, ENSG00000173585, ENSG00000178562, ENSG00000010610, ENSG00000196776, ENSG00000102879, ENSG00000163599, ENSG00000121966, ENSG00000156136, ENSG00000131504, ENSG00000135905, ENSG00000134516, ENSG00000107099, ENSG00000158711, ENSG00000134954, ENSG00000010810, ENSG00000107485, ENSG00000162676, ENSG00000213203, ENSG00000196329, ENSG00000100351, ENSG00000135077, ENSG00000163600, ENSG00000185885, ENSG00000185201, ENSG00000104365, ENSG00000185811, ENSG00000110944, ENSG00000168685, ENSG00000168310, ENSG00000115232, ENSG00000083457, ENSG00000113263, ENSG00000105639, ENSG00000213809, ENSG00000005483, ENSG00000213658, ENSG00000182866, ENSG00000043462, ENSG00000226979, ENSG00000143384, ENSG00000132182, ENSG00000148362, ENSG00000198805, ENSG00000027075, ENSG00000205220, ENSG00000175354, ENSG00000081237, ENSG00000128340, ENSG00000185989, ENSG00000172575, ENSG00000101265, ENSG00000104856, ENSG00000168421, ENSG00000143365, ENSG00000116251, ENSG00000159216, ENSG00000187764, ENSG00000101109, ENSG00000142765, ENSG00000178913, ENSG00000231925, ENSG00000081059, ENSG00000110719, ENSG00000135426, ENSG00000172673, ENSG00000232810, ENSG00000028137, ENSG00000134900, ENSG00000009790, ENSG00000092439, ENSG00000141968, ENSG00000115085, ENSG00000126804	ADA, ADAM10, ARHGDIA, ARHGDIB, ATM, BCL2, CASP8, CCR7, CCR9, CD28, CD4, CD47, CORO1A, CTLA4, CXCR4, DCK, DIAPH1, DOCK10, DOCK2, DOCK8, ELK4, ETS1, FYN, GATA3, GFI1, GIMAP1, GIMAP5, GRAP2, HAVCR2, ICOS, IFITM1, IFITM2, IKBKB, IKZF1, IL23A, IL7R, IRF2, ITGA4, ITGAE, ITK, JAK3, KLRK1, KMT2E, LAT, LCK, LCP2, LTA, MCL1, NUP210, PAXX, PNP, PRKCH, PSMB10, PTPN2, PTPRC, RAC2, RASA3, RASGRP1, RASSF2, RELB, RHOH, RORC, RPL22, RUNX1, SEMA4D, STK4, SYTL1, TAF7, TAPBP, TCF7, TCIRG1, TESPA1, THEMIS, TNF, TNFRSF1B, TPP2, TRAF3IP3, TRPM7, VAV1, ZAP70, ZBTB1	81/1160	0.0698276	180/10407	3.78624e-31	2.82643e-28	27.5488	2.5494e-28
Gut	Tcells	1160	MP:0005348	Increased T cell proliferation	MP:0005384; MP:0005397; MP:0005387	cellular phenotype; hematopoietic system phenotype; immune system phenotype	109	57	ENSG00000076928, ENSG00000170340, ENSG00000023445, ENSG00000186265, ENSG00000114423, ENSG00000112486, ENSG00000178562, ENSG00000010610, ENSG00000110448, ENSG00000019582, ENSG00000111276, ENSG00000114737, ENSG00000109943, ENSG00000163599, ENSG00000156136, ENSG00000149091, ENSG00000135144, ENSG00000120875, ENSG00000117560, ENSG00000099860, ENSG00000154016, ENSG00000196684, ENSG00000185811, ENSG00000161405, ENSG00000112115, ENSG00000109471, ENSG00000104998, ENSG00000162511, ENSG00000213658, ENSG00000107968, ENSG00000104814, ENSG00000197971, ENSG00000131507, ENSG00000077150, ENSG00000100906, ENSG00000110713, ENSG00000134242, ENSG00000135870, ENSG00000054967, ENSG00000102760, ENSG00000168421, ENSG00000155307, ENSG00000188404, ENSG00000080546, ENSG00000137078, ENSG00000197471, ENSG00000081320, ENSG00000101109, ENSG00000175463, ENSG00000135426, ENSG00000172673, ENSG00000181847, ENSG00000049249, ENSG00000056558, ENSG00000064201, ENSG00000011590, ENSG00000178199	ARHGEF1, B3GNT2, BIRC3, BTLA, CBLB, CCR6, CD28, CD4, CD5, CD74, CDKN1B, CISH, CRTAM, CTLA4, DCK, DGKZ, DTX1, DUSP4, FASLG, GADD45B, GRAP, HSH2D, IKZF1, IKZF3, IL17A, IL2, IL27RA, LAPTM5, LAT, MAP3K8, MAP4K1, MBP, NDFIP1, NFKB2, NFKBIA, NUP98, PTPN22, RC3H1, RELT, RGCC, RHOH, SAMSN1, SELL, SESN1, SIT1, SPN, STK17B, STK4, TBC1D10C, TESPA1, THEMIS, TIGIT, TNFRSF9, TRAF1, TSPAN32, ZBTB32, ZC3H12D	57/1160	0.0491379	100/10407	4.55217e-29	2.91274e-26	25.5357	2.62725e-26
Gut	Tcells	1160	HP:0010976	B lymphocytopenia	MP:0005397; MP:0005387	hematopoietic system phenotype; immune system phenotype	249	88	ENSG00000135049, ENSG00000170776, ENSG00000111348, ENSG00000076928, ENSG00000179361, ENSG00000112182, ENSG00000171791, ENSG00000198286, ENSG00000112486, ENSG00000110448, ENSG00000019582, ENSG00000101290, ENSG00000102879, ENSG00000121966, ENSG00000156136, ENSG00000135905, ENSG00000134516, ENSG00000155849, ENSG00000085832, ENSG00000134954, ENSG00000117560, ENSG00000162894, ENSG00000151702, ENSG00000090554, ENSG00000170345, ENSG00000089280, ENSG00000162676, ENSG00000213203, ENSG00000196329, ENSG00000180353, ENSG00000104365, ENSG00000185811, ENSG00000161405, ENSG00000100385, ENSG00000168685, ENSG00000168918, ENSG00000115232, ENSG00000005844, ENSG00000160255, ENSG00000139626, ENSG00000113263, ENSG00000162434, ENSG00000105639, ENSG00000172578, ENSG00000213809, ENSG00000005483, ENSG00000143384, ENSG00000185697, ENSG00000136286, ENSG00000123338, ENSG00000077150, ENSG00000100906, ENSG00000104825, ENSG00000167604, ENSG00000113580, ENSG00000110713, ENSG00000148362, ENSG00000171608, ENSG00000145675, ENSG00000122678, ENSG00000028277, ENSG00000166501, ENSG00000027075, ENSG00000205220, ENSG00000175354, ENSG00000111679, ENSG00000081237, ENSG00000128340, ENSG00000185989, ENSG00000172575, ENSG00000101265, ENSG00000162775, ENSG00000104856, ENSG00000116251, ENSG00000159216, ENSG00000124813, ENSG00000170989, ENSG00000080546, ENSG00000185338, ENSG00000115415, ENSG00000101109, ENSG00000110719, ENSG00000102524, ENSG00000145901, ENSG00000071575, ENSG00000115935, ENSG00000126804, ENSG00000198026	AGTPBP1, AKAP13, ARHGDIB, ARHGEF1, ARID3B, BACH2, BCL2, CARD11, CCR6, CD5, CD74, CDS2, CORO1A, CXCR4, DCK, DOCK10, DOCK2, ELMO1, EPS15, ETS1, FASLG, FCMR, FLI1, FLT3LG, FOS, FUS, GFI1, GIMAP1, GIMAP5, HCLS1, IKBKB, IKZF1, IKZF3, IL2RB, IL7R, INPP5D, ITGA4, ITGAL, ITGB2, ITGB7, ITK, JAK1, JAK3, KLHL6, KLRK1, KMT2E, MCL1, MYBL1, MYO1G, NCKAP1L, NFKB2, NFKBIA, NFKBIB, NFKBID, NR3C1, NUP98, PAXX, PIK3CD, PIK3R1, POLM, POU2F2, PRKCB, PRKCH, PSMB10, PTPN2, PTPN6, PTPRC, RAC2, RASA3, RASGRP1, RASSF2, RBM15, RELB, RPL22, RUNX1, RUNX2, S1PR1, SESN1, SOCS1, STAT1, STK4, TCIRG1, TNFSF13B, TNIP1, TRIB2, WIPF1, ZBTB1, ZNF335	88/1160	0.0758621	233/10407	6.06391e-27	3.39503e-24	23.4692	3.06227e-24
Gut	Tcells	1160	MP:0008567	Decreased interferon-gamma secretion	MP:0005387	immune system phenotype	126	56	ENSG00000186265, ENSG00000198286, ENSG00000159753, ENSG00000168071, ENSG00000117281, ENSG00000178562, ENSG00000110848, ENSG00000019582, ENSG00000109943, ENSG00000120875, ENSG00000158869, ENSG00000010810, ENSG00000099860, ENSG00000196329, ENSG00000135077, ENSG00000126264, ENSG00000163600, ENSG00000112115, ENSG00000115604, ENSG00000103522, ENSG00000110944, ENSG00000104998, ENSG00000134352, ENSG00000125347, ENSG00000160255, ENSG00000113263, ENSG00000105639, ENSG00000213658, ENSG00000043462, ENSG00000226979, ENSG00000101096, ENSG00000167604, ENSG00000105851, ENSG00000180644, ENSG00000065675, ENSG00000105287, ENSG00000205220, ENSG00000171522, ENSG00000105122, ENSG00000131378, ENSG00000104312, ENSG00000198574, ENSG00000027869, ENSG00000141293, ENSG00000115415, ENSG00000138378, ENSG00000073861, ENSG00000135426, ENSG00000232810, ENSG00000028137, ENSG00000049249, ENSG00000120659, ENSG00000125735, ENSG00000142185, ENSG00000011600, ENSG00000141968	BTLA, CARD11, CARMIL2, CCDC88B, CD160, CD28, CD69, CD74, CRTAM, DUSP4, FCER1G, FYN, GADD45B, GIMAP5, HAVCR2, HCST, ICOS, IL17A, IL18R1, IL21R, IL23A, IL27RA, IL6ST, IRF1, ITGB2, ITK, JAK3, LAT, LCP2, LTA, NFATC2, NFKBID, PIK3CG, PRF1, PRKCQ, PRKD2, PSMB10, PTGER4, RASAL3, RFTN1, RIPK2, SH2D1B, SH2D2A, SKAP1, STAT1, STAT4, TBX21, TESPA1, TNF, TNFRSF1B, TNFRSF9, TNFSF11, TNFSF14, TRPM2, TYROBP, VAV1	56/1160	0.0482759	118/10407	2.83703e-23	1.41189e-20	19.8502	1.27351e-20
Gut	Tcells	1160	MP:0001828	Abnormal T cell activation	MP:0005397; MP:0005387	hematopoietic system phenotype; immune system phenotype	85	44	ENSG00000186265, ENSG00000198286, ENSG00000064012, ENSG00000110395, ENSG00000160654, ENSG00000102879, ENSG00000109943, ENSG00000051523, ENSG00000136279, ENSG00000149091, ENSG00000134954, ENSG00000010810, ENSG00000104365, ENSG00000081985, ENSG00000109471, ENSG00000103522, ENSG00000134460, ENSG00000100385, ENSG00000134352, ENSG00000005844, ENSG00000160255, ENSG00000113263, ENSG00000105639, ENSG00000162511, ENSG00000213658, ENSG00000122188, ENSG00000043462, ENSG00000100906, ENSG00000188389, ENSG00000105851, ENSG00000180644, ENSG00000065675, ENSG00000205220, ENSG00000171522, ENSG00000134242, ENSG00000081237, ENSG00000185338, ENSG00000115415, ENSG00000175463, ENSG00000105329, ENSG00000125735, ENSG00000141968, ENSG00000107738, ENSG00000115085	BTLA, CARD11, CASP8, CBL, CD3G, CORO1A, CRTAM, CYBA, DBNL, DGKZ, ETS1, FYN, IKBKB, IL12RB2, IL2, IL21R, IL2RA, IL2RB, IL6ST, ITGAL, ITGB2, ITK, JAK3, LAPTM5, LAT, LAX1, LCP2, NFKBIA, PDCD1, PIK3CG, PRF1, PRKCQ, PSMB10, PTGER4, PTPN22, PTPRC, SOCS1, STAT1, TBC1D10C, TGFB1, TNFSF14, VAV1, VSIR, ZAP70	44/1160	0.037931	79/10407	3.76045e-22	1.68431e-19	18.7736	1.51922e-19
Gut	Tcells	1160	MP:0000715	Decreased thymocyte number	MP:0005379; MP:0005397; MP:0005387	endocrine/exocrine gland phenotype; hematopoietic system phenotype; immune system phenotype	130	55	ENSG00000149311, ENSG00000127152, ENSG00000171791, ENSG00000173585, ENSG00000198821, ENSG00000160654, ENSG00000102879, ENSG00000121966, ENSG00000158711, ENSG00000134954, ENSG00000151702, ENSG00000170345, ENSG00000082074, ENSG00000107485, ENSG00000162676, ENSG00000213203, ENSG00000100351, ENSG00000177885, ENSG00000185811, ENSG00000134352, ENSG00000168685, ENSG00000168918, ENSG00000162434, ENSG00000105639, ENSG00000169926, ENSG00000005483, ENSG00000213658, ENSG00000182866, ENSG00000043462, ENSG00000072736, ENSG00000100906, ENSG00000105373, ENSG00000025293, ENSG00000105851, ENSG00000140521, ENSG00000175354, ENSG00000111679, ENSG00000081237, ENSG00000138698, ENSG00000172575, ENSG00000143365, ENSG00000159216, ENSG00000124813, ENSG00000182568, ENSG00000185338, ENSG00000168610, ENSG00000173757, ENSG00000178913, ENSG00000172673, ENSG00000131323, ENSG00000009790, ENSG00000092439, ENSG00000141968, ENSG00000115935, ENSG00000125084	ATM, BCL11B, BCL2, CCR9, CD247, CD3G, CORO1A, CXCR4, ELK4, ETS1, FLI1, FOS, FYB1, GATA3, GFI1, GIMAP1, GRAP2, GRB2, IKZF1, IL6ST, IL7R, INPP5D, JAK1, JAK3, KLF13, KMT2E, LAT, LCK, LCP2, NFATC3, NFKBIA, NOP53, PHF20, PIK3CG, POLG, PTPN2, PTPN6, PTPRC, RAP1GDS1, RASGRP1, RORC, RUNX1, RUNX2, SATB1, SOCS1, STAT3, STAT5B, TAF7, THEMIS, TRAF3, TRAF3IP3, TRPM7, VAV1, WIPF1, WNT1	55/1160	0.0474138	121/10407	9.50148e-22	3.86883e-19	18.4124	3.48963e-19
Gut	Tcells	1160	HP:0003212	Increased circulating IgE level	MP:0005397; MP:0005387	hematopoietic system phenotype; immune system phenotype	77	41	ENSG00000085563, ENSG00000099991, ENSG00000198286, ENSG00000183813, ENSG00000126353, ENSG00000156136, ENSG00000134516, ENSG00000117560, ENSG00000158869, ENSG00000185885, ENSG00000185201, ENSG00000161405, ENSG00000136634, ENSG00000109471, ENSG00000138684, ENSG00000103522, ENSG00000100385, ENSG00000077238, ENSG00000134352, ENSG00000160255, ENSG00000113263, ENSG00000105639, ENSG00000213658, ENSG00000122188, ENSG00000043462, ENSG00000064547, ENSG00000101096, ENSG00000109320, ENSG00000100906, ENSG00000144802, ENSG00000001461, ENSG00000171608, ENSG00000134242, ENSG00000172575, ENSG00000104856, ENSG00000069667, ENSG00000020633, ENSG00000101109, ENSG00000145901, ENSG00000115935, ENSG00000115085	ABCB1, CABIN1, CARD11, CCR4, CCR7, DCK, DOCK2, FASLG, FCER1G, IFITM1, IFITM2, IKZF3, IL10, IL2, IL21, IL21R, IL2RB, IL4R, IL6ST, ITGB2, ITK, JAK3, LAT, LAX1, LCP2, LPAR2, NFATC2, NFKB1, NFKBIA, NFKBIZ, NIPAL3, PIK3CD, PTPN22, RASGRP1, RELB, RORA, RUNX3, STK4, TNIP1, WIPF1, ZAP70	41/1160	0.0353448	73/10407	6.51085e-21	2.43018e-18	17.6144	2.19199e-18
Gut	Tcells	1160	MP:0005463	Abnormal CD4-positive, alpha-beta T cell physiology	MP:0005397; MP:0005387	hematopoietic system phenotype; immune system phenotype	76	40	ENSG00000112486, ENSG00000198821, ENSG00000139193, ENSG00000178562, ENSG00000010610, ENSG00000026508, ENSG00000110848, ENSG00000066294, ENSG00000109943, ENSG00000158869, ENSG00000010810, ENSG00000099860, ENSG00000213203, ENSG00000196684, ENSG00000163600, ENSG00000109471, ENSG00000138684, ENSG00000110944, ENSG00000162594, ENSG00000160712, ENSG00000168685, ENSG00000168918, ENSG00000005844, ENSG00000113263, ENSG00000101096, ENSG00000109320, ENSG00000057657, ENSG00000065675, ENSG00000105287, ENSG00000162924, ENSG00000177105, ENSG00000141293, ENSG00000117090, ENSG00000185338, ENSG00000101109, ENSG00000073861, ENSG00000232810, ENSG00000163154, ENSG00000186827, ENSG00000141968	CCR6, CD247, CD27, CD28, CD4, CD44, CD69, CD84, CRTAM, FCER1G, FYN, GADD45B, GIMAP1, HSH2D, ICOS, IL2, IL21, IL23A, IL23R, IL6R, IL7R, INPP5D, ITGAL, ITK, NFATC2, NFKB1, PRDM1, PRKCQ, PRKD2, REL, RHOG, SKAP1, SLAMF1, SOCS1, STK4, TBX21, TNF, TNFAIP8L2, TNFRSF4, VAV1	40/1160	0.0344828	70/10407	8.20379e-21	2.82652e-18	17.5487	2.54949e-18
Gut	Tcells	1160	MP:0008688	Decreased interleukin-2 secretion	MP:0005387	immune system phenotype	55	33	ENSG00000186265, ENSG00000198286, ENSG00000159753, ENSG00000178562, ENSG00000019582, ENSG00000102879, ENSG00000136279, ENSG00000158869, ENSG00000082074, ENSG00000010810, ENSG00000099860, ENSG00000127124, ENSG00000113263, ENSG00000043462, ENSG00000172175, ENSG00000152127, ENSG00000131196, ENSG00000109320, ENSG00000167604, ENSG00000105851, ENSG00000065675, ENSG00000105287, ENSG00000116473, ENSG00000113319, ENSG00000027869, ENSG00000141293, ENSG00000135426, ENSG00000028137, ENSG00000049249, ENSG00000120659, ENSG00000125735, ENSG00000141968, ENSG00000115085	BTLA, CARD11, CARMIL2, CD28, CD74, CORO1A, DBNL, FCER1G, FYB1, FYN, GADD45B, HIVEP3, ITK, LCP2, MALT1, MGAT5, NFATC1, NFKB1, NFKBID, PIK3CG, PRKCQ, PRKD2, RAP1A, RASGRF2, SH2D2A, SKAP1, TESPA1, TNFRSF1B, TNFRSF9, TNFSF11, TNFSF14, VAV1, ZAP70	33/1160	0.0284483	51/10407	8.96494e-20	2.86814e-17	16.5424	2.58703e-17
Gut	Tcells	1160	MP:0010844	Increased effector memory CD4-positive, alpha-beta T cell number	MP:0005397; MP:0005387	hematopoietic system phenotype; immune system phenotype	38	28	ENSG00000149311, ENSG00000064012, ENSG00000163599, ENSG00000156136, ENSG00000131504, ENSG00000134516, ENSG00000107099, ENSG00000185811, ENSG00000100385, ENSG00000168918, ENSG00000160255, ENSG00000113263, ENSG00000105639, ENSG00000123338, ENSG00000198805, ENSG00000134242, ENSG00000111679, ENSG00000081237, ENSG00000128340, ENSG00000172575, ENSG00000162924, ENSG00000143365, ENSG00000115415, ENSG00000101109, ENSG00000172673, ENSG00000049249, ENSG00000141968, ENSG00000115085	ATM, CASP8, CTLA4, DCK, DIAPH1, DOCK2, DOCK8, IKZF1, IL2RB, INPP5D, ITGB2, ITK, JAK3, NCKAP1L, PNP, PTPN22, PTPN6, PTPRC, RAC2, RASGRP1, REL, RORC, STAT1, STK4, THEMIS, TNFRSF9, VAV1, ZAP70	28/1160	0.0241379	38/10407	2.42284e-19	7.2346e-17	16.1406	6.52551e-17
Gut	Tcells	1160	MP:0005079	Decreased cytotoxic T cell cytolysis	MP:0005397; MP:0005387	hematopoietic system phenotype; immune system phenotype	33	25	ENSG00000150637, ENSG00000160654, ENSG00000117560, ENSG00000145649, ENSG00000100453, ENSG00000109471, ENSG00000103522, ENSG00000168918, ENSG00000005844, ENSG00000182866, ENSG00000143669, ENSG00000105851, ENSG00000198805, ENSG00000180644, ENSG00000081237, ENSG00000069974, ENSG00000162924, ENSG00000115415, ENSG00000168394, ENSG00000231925, ENSG00000125735, ENSG00000198846, ENSG00000092929, ENSG00000143184, ENSG00000143185	CD226, CD3G, FASLG, GZMA, GZMB, IL2, IL21R, INPP5D, ITGAL, LCK, LYST, PIK3CG, PNP, PRF1, PTPRC, RAB27A, REL, STAT1, TAP1, TAPBP, TNFSF14, TOX, UNC13D, XCL1, XCL2	25/1160	0.0215517	31/10407	4.52296e-19	1.26615e-16	15.8975	1.14205e-16
Gut	Tcells	1160	MP:0008500	Increased IgG2a level	MP:0005397; MP:0005387	hematopoietic system phenotype; immune system phenotype	65	34	ENSG00000085563, ENSG00000182885, ENSG00000186265, ENSG00000126353, ENSG00000178562, ENSG00000110848, ENSG00000138135, ENSG00000083799, ENSG00000117560, ENSG00000010810, ENSG00000161405, ENSG00000136634, ENSG00000109471, ENSG00000134460, ENSG00000077238, ENSG00000134352, ENSG00000168918, ENSG00000162434, ENSG00000122188, ENSG00000182866, ENSG00000107968, ENSG00000131196, ENSG00000077150, ENSG00000001461, ENSG00000123143, ENSG00000134242, ENSG00000081237, ENSG00000162924, ENSG00000136560, ENSG00000110719, ENSG00000049249, ENSG00000145901, ENSG00000011600, ENSG00000163874	ABCB1, ADGRG3, BTLA, CCR7, CD28, CD69, CH25H, CYLD, FASLG, FYN, IKZF3, IL10, IL2, IL2RA, IL4R, IL6ST, INPP5D, JAK1, LAX1, LCK, MAP3K8, NFATC1, NFKB2, NIPAL3, PKN1, PTPN22, PTPRC, REL, TANK, TCIRG1, TNFRSF9, TNIP1, TYROBP, ZC3H12A	34/1160	0.0293103	57/10407	1.06157e-18	2.79691e-16	15.5533	2.52278e-16
Gut	Tcells	1160	HP:0011113	Abnormality of cytokine secretion	MP:0005387	immune system phenotype	152	55	ENSG00000160179, ENSG00000106546, ENSG00000023445, ENSG00000099991, ENSG00000198286, ENSG00000183813, ENSG00000160791, ENSG00000178562, ENSG00000163599, ENSG00000023892, ENSG00000149091, ENSG00000120129, ENSG00000143507, ENSG00000158050, ENSG00000106123, ENSG00000162894, ENSG00000170345, ENSG00000010810, ENSG00000162676, ENSG00000163600, ENSG00000136634, ENSG00000115607, ENSG00000127318, ENSG00000077238, ENSG00000198001, ENSG00000213658, ENSG00000226979, ENSG00000122224, ENSG00000107968, ENSG00000104814, ENSG00000109320, ENSG00000077150, ENSG00000104825, ENSG00000144802, ENSG00000188389, ENSG00000150593, ENSG00000197329, ENSG00000180644, ENSG00000081237, ENSG00000162924, ENSG00000104312, ENSG00000137078, ENSG00000117090, ENSG00000185338, ENSG00000168610, ENSG00000138378, ENSG00000167323, ENSG00000081320, ENSG00000135604, ENSG00000073861, ENSG00000232810, ENSG00000118503, ENSG00000074966, ENSG00000092929, ENSG00000011590	ABCG1, AHR, BIRC3, CABIN1, CARD11, CCR4, CCR5, CD28, CTLA4, DEF6, DGKZ, DUSP1, DUSP10, DUSP2, EPHB6, FCMR, FOS, FYN, GFI1, ICOS, IL10, IL18RAP, IL22, IL4R, IRAK4, LAT, LTA, LY9, MAP3K8, MAP4K1, NFKB1, NFKB2, NFKBIB, NFKBIZ, PDCD1, PDCD4, PELI1, PRF1, PTPRC, REL, RIPK2, SIT1, SLAMF1, SOCS1, STAT3, STAT4, STIM1, STK17B, STX11, TBX21, TNF, TNFAIP3, TXK, UNC13D, ZBTB32	55/1160	0.0474138	138/10407	1.69217e-18	4.21068e-16	15.3756	3.79797e-16
Gut	Tcells	1160	MP:0003945	Abnormal lymphocyte physiology	MP:0005397; MP:0005387	hematopoietic system phenotype; immune system phenotype	43	28	ENSG00000085563, ENSG00000170776, ENSG00000076928, ENSG00000141480, ENSG00000171791, ENSG00000153094, ENSG00000135144, ENSG00000081985, ENSG00000109471, ENSG00000103522, ENSG00000125347, ENSG00000115232, ENSG00000005844, ENSG00000139626, ENSG00000105639, ENSG00000131196, ENSG00000101096, ENSG00000109320, ENSG00000180644, ENSG00000173039, ENSG00000170989, ENSG00000185338, ENSG00000138378, ENSG00000135604, ENSG00000168394, ENSG00000231925, ENSG00000232810, ENSG00000134900	ABCB1, AKAP13, ARHGEF1, ARRB2, BCL2, BCL2L11, DTX1, IL12RB2, IL2, IL21R, IRF1, ITGA4, ITGAL, ITGB7, JAK3, NFATC1, NFATC2, NFKB1, PRF1, RELA, S1PR1, SOCS1, STAT4, STX11, TAP1, TAPBP, TNF, TPP2	28/1160	0.0241379	40/10407	2.29235e-18	5.40392e-16	15.2673	4.87427e-16
Gut	Tcells	1160	HP:0005372	Abnormality of B cell physiology	MP:0005397; MP:0005387	hematopoietic system phenotype; immune system phenotype	101	42	ENSG00000112182, ENSG00000171791, ENSG00000153094, ENSG00000198286, ENSG00000112486, ENSG00000126353, ENSG00000143119, ENSG00000013725, ENSG00000121966, ENSG00000083799, ENSG00000135905, ENSG00000120690, ENSG00000114861, ENSG00000196329, ENSG00000169508, ENSG00000198055, ENSG00000180353, ENSG00000163600, ENSG00000104365, ENSG00000185811, ENSG00000134460, ENSG00000134352, ENSG00000168918, ENSG00000137265, ENSG00000115232, ENSG00000122188, ENSG00000153029, ENSG00000136286, ENSG00000131196, ENSG00000101096, ENSG00000109320, ENSG00000171608, ENSG00000145675, ENSG00000154822, ENSG00000134242, ENSG00000090104, ENSG00000170989, ENSG00000095370, ENSG00000101109, ENSG00000175463, ENSG00000163154, ENSG00000102524	BACH2, BCL2, BCL2L11, CARD11, CCR6, CCR7, CD53, CD6, CXCR4, CYLD, DOCK10, ELF1, FOXP1, GIMAP5, GPR183, GRK6, HCLS1, ICOS, IKBKB, IKZF1, IL2RA, IL6ST, INPP5D, IRF4, ITGA4, LAX1, MR1, MYO1G, NFATC1, NFATC2, NFKB1, PIK3CD, PIK3R1, PLCL2, PTPN22, RGS1, S1PR1, SH2D3C, STK4, TBC1D10C, TNFAIP8L2, TNFSF13B	42/1160	0.0362069	87/10407	4.07978e-18	9.13667e-16	15.0392	8.24116e-16
Gut	Tcells	1160	HP:0100828	Increased T cell count	MP:0005397; MP:0005387	hematopoietic system phenotype; immune system phenotype	100	43	ENSG00000196843, ENSG00000100628, ENSG00000153094, ENSG00000023445, ENSG00000198286, ENSG00000064012, ENSG00000112486, ENSG00000126353, ENSG00000173585, ENSG00000111276, ENSG00000123080, ENSG00000101290, ENSG00000163599, ENSG00000023892, ENSG00000065357, ENSG00000149091, ENSG00000135905, ENSG00000158711, ENSG00000138185, ENSG00000117560, ENSG00000162894, ENSG00000170345, ENSG00000185811, ENSG00000136634, ENSG00000109471, ENSG00000160255, ENSG00000172578, ENSG00000213658, ENSG00000101096, ENSG00000077150, ENSG00000166501, ENSG00000027075, ENSG00000134242, ENSG00000081237, ENSG00000172575, ENSG00000162924, ENSG00000168421, ENSG00000115415, ENSG00000168610, ENSG00000163154, ENSG00000102524, ENSG00000134900, ENSG00000141968	ARID5A, ASB2, BCL2L11, BIRC3, CARD11, CASP8, CCR6, CCR7, CCR9, CDKN1B, CDKN2C, CDS2, CTLA4, DEF6, DGKA, DGKZ, DOCK10, ELK4, ENTPD1, FASLG, FCMR, FOS, IKZF1, IL10, IL2, ITGB2, KLHL6, LAT, NFATC2, NFKB2, PRKCB, PRKCH, PTPN22, PTPRC, RASGRP1, REL, RHOH, STAT1, STAT3, TNFAIP8L2, TNFSF13B, TPP2, VAV1	43/1160	0.037069	93/10407	1.26664e-17	2.5749e-15	14.5892	2.32253e-15
Gut	Tcells	1160	HP:0003496	Increased circulating IgM level	MP:0005397; MP:0005387	hematopoietic system phenotype; immune system phenotype	121	47	ENSG00000085563, ENSG00000149311, ENSG00000166710, ENSG00000112182, ENSG00000153094, ENSG00000023445, ENSG00000112486, ENSG00000110848, ENSG00000121966, ENSG00000117560, ENSG00000162894, ENSG00000090554, ENSG00000010810, ENSG00000213203, ENSG00000100385, ENSG00000134352, ENSG00000168918, ENSG00000160255, ENSG00000162434, ENSG00000213658, ENSG00000182866, ENSG00000226979, ENSG00000227507, ENSG00000131196, ENSG00000077150, ENSG00000001461, ENSG00000188389, ENSG00000123143, ENSG00000154822, ENSG00000198805, ENSG00000134242, ENSG00000111679, ENSG00000128340, ENSG00000172575, ENSG00000162924, ENSG00000104856, ENSG00000155307, ENSG00000101109, ENSG00000136560, ENSG00000073861, ENSG00000110719, ENSG00000232810, ENSG00000145901, ENSG00000141968, ENSG00000107738, ENSG00000115935, ENSG00000163874	ABCB1, ATM, B2M, BACH2, BCL2L11, BIRC3, CCR6, CD69, CXCR4, FASLG, FCMR, FLT3LG, FYN, GIMAP1, IL2RB, IL6ST, INPP5D, ITGB2, JAK1, LAT, LCK, LTA, LTB, NFATC1, NFKB2, NIPAL3, PDCD1, PKN1, PLCL2, PNP, PTPN22, PTPN6, RAC2, RASGRP1, REL, RELB, SAMSN1, STK4, TANK, TBX21, TCIRG1, TNF, TNIP1, VAV1, VSIR, WIPF1, ZC3H12A	47/1160	0.0405172	109/10407	1.26668e-17	2.5749e-15	14.5892	2.32253e-15
Gut	Tcells	1160	MP:0008080	Abnormal CD8-positive, alpha-beta T cell differentiation	MP:0005397; MP:0005387	hematopoietic system phenotype; immune system phenotype	32	24	ENSG00000149311, ENSG00000198851, ENSG00000134516, ENSG00000107099, ENSG00000134954, ENSG00000196329, ENSG00000104365, ENSG00000100385, ENSG00000168918, ENSG00000113263, ENSG00000182866, ENSG00000077150, ENSG00000111679, ENSG00000081237, ENSG00000172575, ENSG00000143365, ENSG00000020633, ENSG00000115415, ENSG00000172673, ENSG00000134900, ENSG00000141968, ENSG00000115085, ENSG00000126804, ENSG00000198026	ATM, CD3E, DOCK2, DOCK8, ETS1, GIMAP5, IKBKB, IL2RB, INPP5D, ITK, LCK, NFKB2, PTPN6, PTPRC, RASGRP1, RORC, RUNX3, STAT1, THEMIS, TPP2, VAV1, ZAP70, ZBTB1, ZNF335	24/1160	0.0206897	31/10407	1.32223e-17	2.5749e-15	14.5892	2.32253e-15
Gut	Tcells	1160	MP:0005070	Impaired natural killer cell mediated cytotoxicity	MP:0005397; MP:0005387	hematopoietic system phenotype; immune system phenotype	53	30	ENSG00000150637, ENSG00000026508, ENSG00000134954, ENSG00000158869, ENSG00000100453, ENSG00000126264, ENSG00000115604, ENSG00000109471, ENSG00000103522, ENSG00000168918, ENSG00000125347, ENSG00000005844, ENSG00000160255, ENSG00000213809, ENSG00000043462, ENSG00000198589, ENSG00000143669, ENSG00000107968, ENSG00000189430, ENSG00000180644, ENSG00000069974, ENSG00000128340, ENSG00000198574, ENSG00000115415, ENSG00000126561, ENSG00000173757, ENSG00000135604, ENSG00000073861, ENSG00000011600, ENSG00000141968	CD226, CD44, ETS1, FCER1G, GZMB, HCST, IL18R1, IL2, IL21R, INPP5D, IRF1, ITGAL, ITGB2, KLRK1, LCP2, LRBA, LYST, MAP3K8, NCR1, PRF1, RAB27A, RAC2, SH2D1B, STAT1, STAT5A, STAT5B, STX11, TBX21, TYROBP, VAV1	30/1160	0.0258621	48/10407	1.82617e-17	3.40809e-15	14.4675	3.07405e-15
Gut	Tcells	1160	MP:0008076	Abnormal CD4-positive T cell differentiation	MP:0005397; MP:0005387	hematopoietic system phenotype; immune system phenotype	38	26	ENSG00000149311, ENSG00000156127, ENSG00000114737, ENSG00000103653, ENSG00000134516, ENSG00000107099, ENSG00000103522, ENSG00000162594, ENSG00000105639, ENSG00000182866, ENSG00000123338, ENSG00000077150, ENSG00000081237, ENSG00000172575, ENSG00000162924, ENSG00000131378, ENSG00000185338, ENSG00000115415, ENSG00000138378, ENSG00000101109, ENSG00000073861, ENSG00000172673, ENSG00000198846, ENSG00000134900, ENSG00000141968, ENSG00000198026	ATM, BATF, CISH, CSK, DOCK2, DOCK8, IL21R, IL23R, JAK3, LCK, NCKAP1L, NFKB2, PTPRC, RASGRP1, REL, RFTN1, SOCS1, STAT1, STAT4, STK4, TBX21, THEMIS, TOX, TPP2, VAV1, ZNF335	26/1160	0.0224138	37/10407	3.29331e-17	5.9003e-15	14.2291	5.32199e-15
Gut	Tcells	1160	MP:0005092	Decreased double-positive T cell number	MP:0005397; MP:0005387	hematopoietic system phenotype; immune system phenotype	133	50	ENSG00000137845, ENSG00000149311, ENSG00000127152, ENSG00000171791, ENSG00000153094, ENSG00000112576, ENSG00000173585, ENSG00000198821, ENSG00000198851, ENSG00000010610, ENSG00000110448, ENSG00000163599, ENSG00000121966, ENSG00000156136, ENSG00000170345, ENSG00000177885, ENSG00000127124, ENSG00000185811, ENSG00000109471, ENSG00000100385, ENSG00000134352, ENSG00000168685, ENSG00000005483, ENSG00000213658, ENSG00000182866, ENSG00000043462, ENSG00000143384, ENSG00000123338, ENSG00000131196, ENSG00000077150, ENSG00000100906, ENSG00000113580, ENSG00000025293, ENSG00000198805, ENSG00000140521, ENSG00000027075, ENSG00000175354, ENSG00000081237, ENSG00000173039, ENSG00000168421, ENSG00000164327, ENSG00000143365, ENSG00000159216, ENSG00000081320, ENSG00000178913, ENSG00000081059, ENSG00000134900, ENSG00000131323, ENSG00000141968, ENSG00000126804	ADAM10, ATM, BCL11B, BCL2, BCL2L11, CCND3, CCR9, CD247, CD3E, CD4, CD5, CTLA4, CXCR4, DCK, FOS, GRB2, HIVEP3, IKZF1, IL2, IL2RB, IL6ST, IL7R, KMT2E, LAT, LCK, LCP2, MCL1, NCKAP1L, NFATC1, NFKB2, NFKBIA, NR3C1, PHF20, PNP, POLG, PRKCH, PTPN2, PTPRC, RELA, RHOH, RICTOR, RORC, RUNX1, STK17B, TAF7, TCF7, TPP2, TRAF3, VAV1, ZBTB1	50/1160	0.0431034	124/10407	3.49986e-17	6.02919e-15	14.2197	5.43825e-15
Gut	Tcells	1160	MP:0013435	Decreased CD8-positive, naive alpha-beta T cell number	MP:0005397; MP:0005387	hematopoietic system phenotype; immune system phenotype	47	29	ENSG00000149311, ENSG00000112182, ENSG00000064012, ENSG00000198851, ENSG00000163599, ENSG00000131504, ENSG00000134516, ENSG00000107099, ENSG00000198055, ENSG00000185811, ENSG00000100385, ENSG00000168918, ENSG00000113263, ENSG00000105639, ENSG00000123338, ENSG00000109320, ENSG00000013374, ENSG00000198805, ENSG00000111679, ENSG00000081237, ENSG00000128340, ENSG00000172575, ENSG00000143365, ENSG00000115415, ENSG00000101109, ENSG00000172673, ENSG00000049249, ENSG00000141968, ENSG00000115085	ATM, BACH2, CASP8, CD3E, CTLA4, DIAPH1, DOCK2, DOCK8, GRK6, IKZF1, IL2RB, INPP5D, ITK, JAK3, NCKAP1L, NFKB1, NUB1, PNP, PTPN6, PTPRC, RAC2, RASGRP1, RORC, STAT1, STK4, THEMIS, TNFRSF9, VAV1, ZAP70	29/1160	0.025	46/10407	4.48663e-17	7.44281e-15	14.1283	6.71332e-15
Gut	Tcells	1160	MP:0008078	Increased CD8-positive, alpha-beta T cell number	MP:0005397; MP:0005387	hematopoietic system phenotype; immune system phenotype	120	47	ENSG00000160179, ENSG00000135049, ENSG00000105327, ENSG00000127152, ENSG00000153094, ENSG00000198286, ENSG00000064012, ENSG00000183813, ENSG00000198851, ENSG00000010610, ENSG00000019582, ENSG00000109943, ENSG00000121966, ENSG00000156136, ENSG00000134516, ENSG00000155849, ENSG00000154165, ENSG00000185811, ENSG00000109471, ENSG00000100385, ENSG00000134352, ENSG00000168918, ENSG00000005844, ENSG00000113263, ENSG00000105639, ENSG00000172578, ENSG00000089692, ENSG00000123338, ENSG00000077150, ENSG00000132182, ENSG00000166501, ENSG00000027075, ENSG00000134242, ENSG00000081237, ENSG00000128340, ENSG00000162924, ENSG00000143365, ENSG00000145016, ENSG00000159216, ENSG00000170989, ENSG00000185338, ENSG00000073861, ENSG00000172673, ENSG00000232810, ENSG00000118503, ENSG00000071575, ENSG00000092929	ABCG1, AGTPBP1, BBC3, BCL11B, BCL2L11, CARD11, CASP8, CCR4, CD3E, CD4, CD74, CRTAM, CXCR4, DCK, DOCK2, ELMO1, GPR15, IKZF1, IL2, IL2RB, IL6ST, INPP5D, ITGAL, ITK, JAK3, KLHL6, LAG3, NCKAP1L, NFKB2, NUP210, PRKCB, PRKCH, PTPN22, PTPRC, RAC2, REL, RORC, RUBCN, RUNX1, S1PR1, SOCS1, TBX21, THEMIS, TNF, TNFAIP3, TRIB2, UNC13D	47/1160	0.0405172	115/10407	1.66886e-16	2.66958e-14	13.5736	2.40793e-14
Gut	Tcells	1160	MP:0008495	Decreased IgG1 level	MP:0005397; MP:0005387	hematopoietic system phenotype; immune system phenotype	115	44	ENSG00000182885, ENSG00000170776, ENSG00000112182, ENSG00000156127, ENSG00000023445, ENSG00000171860, ENSG00000198286, ENSG00000178562, ENSG00000104894, ENSG00000136279, ENSG00000135905, ENSG00000158869, ENSG00000162894, ENSG00000151702, ENSG00000196329, ENSG00000163600, ENSG00000112115, ENSG00000138684, ENSG00000103522, ENSG00000077238, ENSG00000134352, ENSG00000137265, ENSG00000143772, ENSG00000182866, ENSG00000226979, ENSG00000227507, ENSG00000107968, ENSG00000143384, ENSG00000185697, ENSG00000131196, ENSG00000109320, ENSG00000077150, ENSG00000100906, ENSG00000167604, ENSG00000110713, ENSG00000171608, ENSG00000028277, ENSG00000105287, ENSG00000162924, ENSG00000173039, ENSG00000095370, ENSG00000232810, ENSG00000082512, ENSG00000141968	ADGRG3, AKAP13, BACH2, BATF, BIRC3, C3AR1, CARD11, CD28, CD37, DBNL, DOCK10, FCER1G, FCMR, FLI1, GIMAP5, ICOS, IL17A, IL21, IL21R, IL4R, IL6ST, IRF4, ITPKB, LCK, LTA, LTB, MAP3K8, MCL1, MYBL1, NFATC1, NFKB1, NFKB2, NFKBIA, NFKBID, NUP98, PIK3CD, POU2F2, PRKD2, REL, RELA, SH2D3C, TNF, TRAF5, VAV1	44/1160	0.037931	104/10407	3.31697e-16	5.123e-14	13.2905	4.62088e-14
Gut	Tcells	1160	MP:0004800	Decreased susceptibility to experimental autoimmune encephalomyelitis	MP:0005387	immune system phenotype	73	35	ENSG00000196843, ENSG00000156127, ENSG00000171860, ENSG00000112486, ENSG00000179934, ENSG00000178562, ENSG00000026508, ENSG00000110448, ENSG00000019582, ENSG00000164400, ENSG00000107099, ENSG00000143507, ENSG00000106123, ENSG00000158869, ENSG00000112115, ENSG00000138684, ENSG00000110944, ENSG00000162594, ENSG00000125347, ENSG00000226979, ENSG00000151414, ENSG00000150593, ENSG00000065675, ENSG00000162924, ENSG00000131378, ENSG00000143365, ENSG00000170989, ENSG00000185338, ENSG00000197471, ENSG00000081320, ENSG00000073861, ENSG00000232810, ENSG00000011600, ENSG00000135655, ENSG00000128016	ARID5A, BATF, C3AR1, CCR6, CCR8, CD28, CD44, CD5, CD74, CSF2, DOCK8, DUSP10, EPHB6, FCER1G, IL17A, IL21, IL23A, IL23R, IRF1, LTA, NEK7, PDCD4, PRKCQ, REL, RFTN1, RORC, S1PR1, SOCS1, SPN, STK17B, TBX21, TNF, TYROBP, USP15, ZFP36	35/1160	0.0301724	69/10407	3.57305e-16	5.33457e-14	13.2729	4.81171e-14
Gut	Tcells	1160	MP:0010850	Increased effector memory CD8-positive, alpha-beta T cell number	MP:0005397; MP:0005387	hematopoietic system phenotype; immune system phenotype	41	26	ENSG00000076928, ENSG00000112182, ENSG00000064012, ENSG00000163599, ENSG00000156136, ENSG00000131504, ENSG00000107099, ENSG00000185811, ENSG00000100385, ENSG00000168918, ENSG00000105639, ENSG00000123338, ENSG00000013374, ENSG00000198805, ENSG00000134242, ENSG00000111679, ENSG00000081237, ENSG00000128340, ENSG00000172575, ENSG00000143365, ENSG00000115415, ENSG00000101109, ENSG00000073861, ENSG00000172673, ENSG00000049249, ENSG00000141968	ARHGEF1, BACH2, CASP8, CTLA4, DCK, DIAPH1, DOCK8, IKZF1, IL2RB, INPP5D, JAK3, NCKAP1L, NUB1, PNP, PTPN22, PTPN6, PTPRC, RAC2, RASGRP1, RORC, STAT1, STK4, TBX21, THEMIS, TNFRSF9, VAV1	26/1160	0.0224138	40/10407	6.40647e-16	9.25631e-14	13.0336	8.34907e-14
Gut	Tcells	1160	HP:0001744	Splenomegaly	MP:0005378; MP:0005397; MP:0005387	growth/size/body region phenotype; hematopoietic system phenotype; immune system phenotype	461	106	ENSG00000114626, ENSG00000137845, ENSG00000106546, ENSG00000076928, ENSG00000100325, ENSG00000149311, ENSG00000171791, ENSG00000153094, ENSG00000135127, ENSG00000198286, ENSG00000064012, ENSG00000110395, ENSG00000126353, ENSG00000198821, ENSG00000196776, ENSG00000110448, ENSG00000111276, ENSG00000123080, ENSG00000173575, ENSG00000109220, ENSG00000110172, ENSG00000102879, ENSG00000163599, ENSG00000083799, ENSG00000156136, ENSG00000023892, ENSG00000159023, ENSG00000117560, ENSG00000151702, ENSG00000139436, ENSG00000198055, ENSG00000125430, ENSG00000185811, ENSG00000161405, ENSG00000109471, ENSG00000134460, ENSG00000100385, ENSG00000134352, ENSG00000168918, ENSG00000137265, ENSG00000005844, ENSG00000160255, ENSG00000162434, ENSG00000105639, ENSG00000169926, ENSG00000089692, ENSG00000213658, ENSG00000226979, ENSG00000114738, ENSG00000158517, ENSG00000101096, ENSG00000109320, ENSG00000077150, ENSG00000144802, ENSG00000140853, ENSG00000141458, ENSG00000013374, ENSG00000188389, ENSG00000197329, ENSG00000213889, ENSG00000066027, ENSG00000078304, ENSG00000125384, ENSG00000175354, ENSG00000134242, ENSG00000111679, ENSG00000081237, ENSG00000158987, ENSG00000185989, ENSG00000172575, ENSG00000132819, ENSG00000135870, ENSG00000162924, ENSG00000104856, ENSG00000092871, ENSG00000026297, ENSG00000143365, ENSG00000197958, ENSG00000164587, ENSG00000159216, ENSG00000124813, ENSG00000177409, ENSG00000188404, ENSG00000187764, ENSG00000080546, ENSG00000213445, ENSG00000157106, ENSG00000166311, ENSG00000108854, ENSG00000184557, ENSG00000173757, ENSG00000167323, ENSG00000154144, ENSG00000163659, ENSG00000198270, ENSG00000232810, ENSG00000118503, ENSG00000163154, ENSG00000120659, ENSG00000145901, ENSG00000134900, ENSG00000068724, ENSG00000092929, ENSG00000115935, ENSG00000163874, ENSG00000128016	ABTB1, ADAM10, AHR, ARHGEF1, ASCC2, ATM, BCL2, BCL2L11, BICDL1, CARD11, CASP8, CBL, CCR7, CD247, CD47, CD5, CDKN1B, CDKN2C, CHD2, CHIC2, CHORDC1, CORO1A, CTLA4, CYLD, DCK, DEF6, EPB41, FASLG, FLI1, GIT2, GRK6, HS3ST3B1, IKZF1, IKZF3, IL2, IL2RA, IL2RB, IL6ST, INPP5D, IRF4, ITGAL, ITGB2, JAK1, JAK3, KLF13, LAG3, LAT, LTA, MAPKAPK3, NCF1, NFATC2, NFKB1, NFKB2, NFKBIZ, NLRC5, NPC1, NUB1, PDCD1, PELI1, PPM1N, PPP2R5A, PPP2R5C, PTGER2, PTPN2, PTPN22, PTPN6, PTPRC, RAPGEF6, RASA3, RASGRP1, RBM38, RC3H1, REL, RELB, RFFL, RNASET2, RORC, RPL12, RPS14, RUNX1, RUNX2, SAMD9L, SELL, SEMA4D, SESN1, SIPA1, SMG1, SMPD1, SMURF2, SOCS3, STAT5B, STIM1, TBRG1, TIPARP, TMEM116, TNF, TNFAIP3, TNFAIP8L2, TNFSF11, TNIP1, TPP2, TTC7A, UNC13D, WIPF1, ZC3H12A, ZFP36	106/1160	0.0913793	433/10407	9.75929e-16	1.366e-13	12.8646	1.23211e-13
Gut	Tcells	1160	HP:0012177	Abnormal natural killer cell physiology	MP:0005397; MP:0005387	hematopoietic system phenotype; immune system phenotype	61	30	ENSG00000198286, ENSG00000198821, ENSG00000178562, ENSG00000153283, ENSG00000121966, ENSG00000134954, ENSG00000117560, ENSG00000158869, ENSG00000010810, ENSG00000162676, ENSG00000100453, ENSG00000163600, ENSG00000081985, ENSG00000103522, ENSG00000198001, ENSG00000213809, ENSG00000089692, ENSG00000043462, ENSG00000198589, ENSG00000143669, ENSG00000189430, ENSG00000167604, ENSG00000180644, ENSG00000081237, ENSG00000198574, ENSG00000115415, ENSG00000138378, ENSG00000231925, ENSG00000073861, ENSG00000092929	CARD11, CD247, CD28, CD96, CXCR4, ETS1, FASLG, FCER1G, FYN, GFI1, GZMB, ICOS, IL12RB2, IL21R, IRAK4, KLRK1, LAG3, LCP2, LRBA, LYST, NCR1, NFKBID, PRF1, PTPRC, SH2D1B, STAT1, STAT4, TAPBP, TBX21, UNC13D	30/1160	0.0258621	55/10407	3.53809e-15	4.80215e-13	12.3186	4.33148e-13
Gut	Tcells	1160	MP:0001800	Abnormal humoral immune response	MP:0005387	immune system phenotype	110	40	ENSG00000136250, ENSG00000076928, ENSG00000186265, ENSG00000099991, ENSG00000126353, ENSG00000104894, ENSG00000004468, ENSG00000110848, ENSG00000083799, ENSG00000131504, ENSG00000134516, ENSG00000107099, ENSG00000117560, ENSG00000151702, ENSG00000107485, ENSG00000180353, ENSG00000005844, ENSG00000226979, ENSG00000227507, ENSG00000104814, ENSG00000185697, ENSG00000109320, ENSG00000100906, ENSG00000113580, ENSG00000205268, ENSG00000171608, ENSG00000145675, ENSG00000166501, ENSG00000111679, ENSG00000081237, ENSG00000172575, ENSG00000162924, ENSG00000104856, ENSG00000095370, ENSG00000101109, ENSG00000232810, ENSG00000102524, ENSG00000082512, ENSG00000141968, ENSG00000115085	AOAH, ARHGEF1, BTLA, CABIN1, CCR7, CD37, CD38, CD69, CYLD, DIAPH1, DOCK2, DOCK8, FASLG, FLI1, GATA3, HCLS1, ITGAL, LTA, LTB, MAP4K1, MYBL1, NFKB1, NFKBIA, NR3C1, PDE7A, PIK3CD, PIK3R1, PRKCB, PTPN6, PTPRC, RASGRP1, REL, RELB, SH2D3C, STK4, TNF, TNFSF13B, TRAF5, VAV1, ZAP70	40/1160	0.0344828	96/10407	1.39741e-14	1.84088e-12	11.735	1.66045e-12
Gut	Tcells	1160	MP:0008083	Decreased single-positive T cell number	MP:0005397; MP:0005387	hematopoietic system phenotype; immune system phenotype	66	31	ENSG00000149311, ENSG00000110395, ENSG00000198821, ENSG00000003402, ENSG00000134516, ENSG00000158711, ENSG00000010818, ENSG00000185811, ENSG00000160255, ENSG00000105639, ENSG00000182866, ENSG00000043462, ENSG00000143384, ENSG00000109320, ENSG00000113580, ENSG00000198805, ENSG00000175354, ENSG00000081237, ENSG00000172575, ENSG00000168421, ENSG00000164327, ENSG00000159216, ENSG00000188404, ENSG00000115415, ENSG00000101109, ENSG00000178913, ENSG00000081059, ENSG00000172673, ENSG00000049249, ENSG00000141968, ENSG00000198026	ATM, CBL, CD247, CFLAR, DOCK2, ELK4, HIVEP2, IKZF1, ITGB2, JAK3, LCK, LCP2, MCL1, NFKB1, NR3C1, PNP, PTPN2, PTPRC, RASGRP1, RHOH, RICTOR, RUNX1, SELL, STAT1, STK4, TAF7, TCF7, THEMIS, TNFRSF9, VAV1, ZNF335	31/1160	0.0267241	61/10407	1.66391e-14	2.12933e-12	11.6718	1.92063e-12
Gut	Tcells	1160	MP:0008074	Increased CD4-positive, alpha beta T cell number	MP:0005397; MP:0005387	hematopoietic system phenotype; immune system phenotype	127	45	ENSG00000160179, ENSG00000135049, ENSG00000076928, ENSG00000100628, ENSG00000153094, ENSG00000204256, ENSG00000198286, ENSG00000126353, ENSG00000178562, ENSG00000010610, ENSG00000173575, ENSG00000013441, ENSG00000109943, ENSG00000107099, ENSG00000120875, ENSG00000213203, ENSG00000154016, ENSG00000185811, ENSG00000136634, ENSG00000177663, ENSG00000109471, ENSG00000100385, ENSG00000134352, ENSG00000125347, ENSG00000005844, ENSG00000105639, ENSG00000107077, ENSG00000172578, ENSG00000089692, ENSG00000213658, ENSG00000077150, ENSG00000166501, ENSG00000027075, ENSG00000168229, ENSG00000134242, ENSG00000135870, ENSG00000162924, ENSG00000159216, ENSG00000170989, ENSG00000185338, ENSG00000115415, ENSG00000081320, ENSG00000105329, ENSG00000232810, ENSG00000118503	ABCG1, AGTPBP1, ARHGEF1, ASB2, BCL2L11, BRD2, CARD11, CCR7, CD28, CD4, CHD2, CLK1, CRTAM, DOCK8, DUSP4, GIMAP1, GRAP, IKZF1, IL10, IL17RA, IL2, IL2RB, IL6ST, IRF1, ITGAL, JAK3, KDM4C, KLHL6, LAG3, LAT, NFKB2, PRKCB, PRKCH, PTGDR, PTPN22, RC3H1, REL, RUNX1, S1PR1, SOCS1, STAT1, STK17B, TGFB1, TNF, TNFAIP3	45/1160	0.0387931	119/10407	2.27417e-14	2.82945e-12	11.5483	2.55213e-12
Gut	Tcells	1160	HP:0040218	Reduced natural killer cell count	MP:0005397; MP:0005387	hematopoietic system phenotype; immune system phenotype	85	35	ENSG00000130429, ENSG00000198286, ENSG00000160791, ENSG00000121966, ENSG00000134516, ENSG00000155849, ENSG00000138185, ENSG00000163508, ENSG00000134954, ENSG00000090554, ENSG00000196329, ENSG00000115738, ENSG00000100385, ENSG00000168918, ENSG00000125347, ENSG00000105639, ENSG00000005483, ENSG00000226979, ENSG00000123338, ENSG00000189430, ENSG00000109320, ENSG00000077150, ENSG00000001461, ENSG00000013374, ENSG00000205220, ENSG00000081237, ENSG00000143365, ENSG00000170989, ENSG00000101082, ENSG00000115415, ENSG00000126561, ENSG00000173757, ENSG00000073861, ENSG00000198846, ENSG00000126804	ARPC1B, CARD11, CCR5, CXCR4, DOCK2, ELMO1, ENTPD1, EOMES, ETS1, FLT3LG, GIMAP5, ID2, IL2RB, INPP5D, IRF1, JAK3, KMT2E, LTA, NCKAP1L, NCR1, NFKB1, NFKB2, NIPAL3, NUB1, PSMB10, PTPRC, RORC, S1PR1, SLA2, STAT1, STAT5A, STAT5B, TBX21, TOX, ZBTB1	35/1160	0.0301724	77/10407	2.61282e-14	3.16292e-12	11.4999	2.85292e-12
Gut	Tcells	1160	HP:0010702	Increased circulating antibody level	MP:0005397; MP:0005387	hematopoietic system phenotype; immune system phenotype	42	25	ENSG00000085563, ENSG00000153094, ENSG00000198286, ENSG00000121966, ENSG00000023892, ENSG00000117560, ENSG00000134285, ENSG00000168918, ENSG00000160255, ENSG00000162434, ENSG00000213658, ENSG00000131196, ENSG00000101096, ENSG00000109320, ENSG00000144802, ENSG00000057657, ENSG00000111679, ENSG00000172575, ENSG00000090104, ENSG00000177105, ENSG00000080546, ENSG00000110719, ENSG00000145901, ENSG00000115085, ENSG00000163874	ABCB1, BCL2L11, CARD11, CXCR4, DEF6, FASLG, FKBP11, INPP5D, ITGB2, JAK1, LAT, NFATC1, NFATC2, NFKB1, NFKBIZ, PRDM1, PTPN6, RASGRP1, RGS1, RHOG, SESN1, TCIRG1, TNIP1, ZAP70, ZC3H12A	25/1160	0.0215517	42/10407	4.61654e-14	5.44145e-12	11.2643	4.90811e-12
Gut	Tcells	1160	MP:0008566	Increased interferon-gamma secretion	MP:0005387	immune system phenotype	106	39	ENSG00000023445, ENSG00000183813, ENSG00000160791, ENSG00000112486, ENSG00000198821, ENSG00000178562, ENSG00000109684, ENSG00000163599, ENSG00000135144, ENSG00000143507, ENSG00000099860, ENSG00000107485, ENSG00000154165, ENSG00000126264, ENSG00000100644, ENSG00000136634, ENSG00000103522, ENSG00000104998, ENSG00000134352, ENSG00000160255, ENSG00000113263, ENSG00000213809, ENSG00000213658, ENSG00000197971, ENSG00000167604, ENSG00000188389, ENSG00000180644, ENSG00000175354, ENSG00000080546, ENSG00000198574, ENSG00000137078, ENSG00000081320, ENSG00000101109, ENSG00000135604, ENSG00000105329, ENSG00000232810, ENSG00000163154, ENSG00000107738, ENSG00000163874	BIRC3, CCR4, CCR5, CCR6, CD247, CD28, CLNK, CTLA4, DTX1, DUSP10, GADD45B, GATA3, GPR15, HCST, HIF1A, IL10, IL21R, IL27RA, IL6ST, ITGB2, ITK, KLRK1, LAT, MBP, NFKBID, PDCD1, PRF1, PTPN2, SESN1, SH2D1B, SIT1, STK17B, STK4, STX11, TGFB1, TNF, TNFAIP8L2, VSIR, ZC3H12A	39/1160	0.0336207	95/10407	5.38329e-14	6.07439e-12	11.2165	5.47902e-12
Gut	Tcells	1160	HP:0005404	Increased B cell count	MP:0005397; MP:0005387	hematopoietic system phenotype; immune system phenotype	119	42	ENSG00000160179, ENSG00000149311, ENSG00000171791, ENSG00000153094, ENSG00000023445, ENSG00000064012, ENSG00000123080, ENSG00000160683, ENSG00000083799, ENSG00000149091, ENSG00000134516, ENSG00000158711, ENSG00000185811, ENSG00000136634, ENSG00000134352, ENSG00000113263, ENSG00000105639, ENSG00000107077, ENSG00000213658, ENSG00000226979, ENSG00000147316, ENSG00000100060, ENSG00000136286, ENSG00000101096, ENSG00000174885, ENSG00000188389, ENSG00000027075, ENSG00000175354, ENSG00000134242, ENSG00000081237, ENSG00000172575, ENSG00000187764, ENSG00000081059, ENSG00000232810, ENSG00000118503, ENSG00000163154, ENSG00000028137, ENSG00000049249, ENSG00000145901, ENSG00000134900, ENSG00000115085, ENSG00000126804	ABCG1, ATM, BCL2, BCL2L11, BIRC3, CASP8, CDKN2C, CXCR5, CYLD, DGKZ, DOCK2, ELK4, IKZF1, IL10, IL6ST, ITK, JAK3, KDM4C, LAT, LTA, MCPH1, MFNG, MYO1G, NFATC2, NLRP6, PDCD1, PRKCH, PTPN2, PTPN22, PTPRC, RASGRP1, SEMA4D, TCF7, TNF, TNFAIP3, TNFAIP8L2, TNFRSF1B, TNFRSF9, TNIP1, TPP2, ZAP70, ZBTB1	42/1160	0.0362069	108/10407	5.42477e-14	6.07439e-12	11.2165	5.47902e-12
Gut	Tcells	1160	HP:0001888	Lymphopenia	MP:0005397; MP:0005387	hematopoietic system phenotype; immune system phenotype	215	60	ENSG00000075884, ENSG00000168010, ENSG00000149311, ENSG00000171791, ENSG00000153094, ENSG00000133639, ENSG00000171860, ENSG00000168071, ENSG00000112576, ENSG00000183813, ENSG00000173585, ENSG00000019582, ENSG00000173575, ENSG00000136213, ENSG00000178773, ENSG00000115165, ENSG00000131504, ENSG00000134516, ENSG00000085832, ENSG00000127084, ENSG00000090554, ENSG00000089280, ENSG00000162676, ENSG00000213203, ENSG00000196329, ENSG00000161405, ENSG00000110324, ENSG00000134460, ENSG00000168685, ENSG00000168918, ENSG00000137265, ENSG00000115232, ENSG00000083457, ENSG00000005844, ENSG00000105639, ENSG00000169926, ENSG00000171488, ENSG00000013288, ENSG00000143384, ENSG00000123338, ENSG00000111859, ENSG00000131196, ENSG00000126226, ENSG00000123143, ENSG00000140521, ENSG00000027075, ENSG00000128340, ENSG00000105122, ENSG00000162775, ENSG00000022840, ENSG00000159216, ENSG00000107290, ENSG00000185338, ENSG00000115415, ENSG00000173757, ENSG00000101109, ENSG00000110719, ENSG00000145901, ENSG00000115935, ENSG00000128016	ARHGAP15, ATG16L2, ATM, BCL2, BCL2L11, BTG1, C3AR1, CCDC88B, CCND3, CCR4, CCR9, CD74, CHD2, CHST12, CPNE7, CYTIP, DIAPH1, DOCK2, EPS15, FGD3, FLT3LG, FUS, GFI1, GIMAP1, GIMAP5, IKZF3, IL10RA, IL2RA, IL7R, INPP5D, IRF4, ITGA4, ITGAE, ITGAL, JAK3, KLF13, LRRC8C, MAN2B2, MCL1, NCKAP1L, NEDD9, NFATC1, PCID2, PKN1, POLG, PRKCH, RAC2, RASAL3, RBM15, RNF10, RUNX1, SETX, SOCS1, STAT1, STAT5B, STK4, TCIRG1, TNIP1, WIPF1, ZFP36	60/1160	0.0517241	195/10407	6.15836e-14	6.72763e-12	11.1721	6.06824e-12
Gut	Tcells	1160	MP:0003850	Abnormal thymocyte activation	MP:0005379; MP:0005397; MP:0005387	endocrine/exocrine gland phenotype; hematopoietic system phenotype; immune system phenotype	21	16	ENSG00000198821, ENSG00000102879, ENSG00000135144, ENSG00000010810, ENSG00000185811, ENSG00000109471, ENSG00000103522, ENSG00000134352, ENSG00000143772, ENSG00000213658, ENSG00000182866, ENSG00000043462, ENSG00000167604, ENSG00000134242, ENSG00000081237, ENSG00000115085	CD247, CORO1A, DTX1, FYN, IKZF1, IL2, IL21R, IL6ST, ITPKB, LAT, LCK, LCP2, NFKBID, PTPN22, PTPRC, ZAP70	16/1160	0.0137931	18/10407	6.36345e-14	6.78617e-12	11.1684	6.12104e-12
