## Supplemental Tables ST1-ST18 for "GWAS of Extended Prescription Analgesic Use Identifies Novel Genetic Loci in Chronic Pain" (part 2 of 3)

### Sheet: ST7 (continued)
Supplementary Table 7. Mouse phenotype gene sets significantly associated with each cell type
Gut	Tcells	1160	HP:0004315	Decreased circulating IgG level	MP:0005397; MP:0005387	hematopoietic system phenotype; immune system phenotype	106	39	ENSG00000076928, ENSG00000149311, ENSG00000166710, ENSG00000112182, ENSG00000198286, ENSG00000010610, ENSG00000066294, ENSG00000156136, ENSG00000134516, ENSG00000107099, ENSG00000117560, ENSG00000158869, ENSG00000196329, ENSG00000163600, ENSG00000112115, ENSG00000134352, ENSG00000137265, ENSG00000160255, ENSG00000143772, ENSG00000105639, ENSG00000182866, ENSG00000226979, ENSG00000227507, ENSG00000172175, ENSG00000109320, ENSG00000167604, ENSG00000110713, ENSG00000171608, ENSG00000065675, ENSG00000128340, ENSG00000162924, ENSG00000143365, ENSG00000101109, ENSG00000232810, ENSG00000102524, ENSG00000102871, ENSG00000131323, ENSG00000141968, ENSG00000115085	ARHGEF1, ATM, B2M, BACH2, CARD11, CD4, CD84, DCK, DOCK2, DOCK8, FASLG, FCER1G, GIMAP5, ICOS, IL17A, IL6ST, IRF4, ITGB2, ITPKB, JAK3, LCK, LTA, LTB, MALT1, NFKB1, NFKBID, NUP98, PIK3CD, PRKCQ, RAC2, REL, RORC, STK4, TNF, TNFSF13B, TRADD, TRAF3, VAV1, ZAP70	39/1160	0.0336207	96/10407	8.11047e-14	8.4481e-12	11.0732	7.62007e-12
Gut	Tcells	1160	MP:0005090	Increased double-negative T cell number	MP:0005397; MP:0005387	hematopoietic system phenotype; immune system phenotype	74	32	ENSG00000149311, ENSG00000127152, ENSG00000171791, ENSG00000153094, ENSG00000112576, ENSG00000198821, ENSG00000198851, ENSG00000110448, ENSG00000163599, ENSG00000156136, ENSG00000134954, ENSG00000100351, ENSG00000109471, ENSG00000134352, ENSG00000168685, ENSG00000113263, ENSG00000162434, ENSG00000213658, ENSG00000043462, ENSG00000123338, ENSG00000131196, ENSG00000072736, ENSG00000077150, ENSG00000025293, ENSG00000198805, ENSG00000081237, ENSG00000168421, ENSG00000164327, ENSG00000143365, ENSG00000159216, ENSG00000134900, ENSG00000141968	ATM, BCL11B, BCL2, BCL2L11, CCND3, CD247, CD3E, CD5, CTLA4, DCK, ETS1, GRAP2, IL2, IL6ST, IL7R, ITK, JAK1, LAT, LCP2, NCKAP1L, NFATC1, NFATC3, NFKB2, PHF20, PNP, PTPRC, RHOH, RICTOR, RORC, RUNX1, TPP2, VAV1	32/1160	0.0275862	72/10407	7.28384e-13	7.41462e-11	10.1299	6.68789e-11
Gut	Tcells	1160	MP:0003944	Abnormal T cell subpopulation ratio	MP:0005397; MP:0005387	hematopoietic system phenotype; immune system phenotype	36	21	ENSG00000135049, ENSG00000064012, ENSG00000173585, ENSG00000010610, ENSG00000198055, ENSG00000168685, ENSG00000105639, ENSG00000213658, ENSG00000182866, ENSG00000043462, ENSG00000077150, ENSG00000175354, ENSG00000134242, ENSG00000081237, ENSG00000159216, ENSG00000185338, ENSG00000173757, ENSG00000105329, ENSG00000232810, ENSG00000125735, ENSG00000115085	AGTPBP1, CASP8, CCR9, CD4, GRK6, IL7R, JAK3, LAT, LCK, LCP2, NFKB2, PTPN2, PTPN22, PTPRC, RUNX1, SOCS1, STAT5B, TGFB1, TNF, TNFSF14, ZAP70	21/1160	0.0181034	33/10407	7.82933e-13	7.7928e-11	10.1083	7.029e-11
Gut	Tcells	1160	MP:0020154	Impaired humoral immune response	MP:0005387	immune system phenotype	37	22	ENSG00000149311, ENSG00000198286, ENSG00000010610, ENSG00000107099, ENSG00000155849, ENSG00000117560, ENSG00000160255, ENSG00000105639, ENSG00000172175, ENSG00000109320, ENSG00000198805, ENSG00000166501, ENSG00000065675, ENSG00000128340, ENSG00000162924, ENSG00000143365, ENSG00000101109, ENSG00000172673, ENSG00000102524, ENSG00000131323, ENSG00000141968, ENSG00000115085	ATM, CARD11, CD4, DOCK8, ELMO1, FASLG, ITGB2, JAK3, MALT1, NFKB1, PNP, PRKCB, PRKCQ, RAC2, REL, RORC, STK4, THEMIS, TNFSF13B, TRAF3, VAV1, ZAP70	22/1160	0.0189655	37/10407	1.62342e-12	1.58071e-10	9.80115	1.42578e-10
Gut	Tcells	1160	MP:0005094	Abnormal T cell proliferation	MP:0005384; MP:0005397; MP:0005387	cellular phenotype; hematopoietic system phenotype; immune system phenotype	29	19	ENSG00000198286, ENSG00000064012, ENSG00000198821, ENSG00000160654, ENSG00000019582, ENSG00000117560, ENSG00000010810, ENSG00000162676, ENSG00000109471, ENSG00000168685, ENSG00000125347, ENSG00000160255, ENSG00000105639, ENSG00000213658, ENSG00000172175, ENSG00000168421, ENSG00000182568, ENSG00000138378, ENSG00000082512	CARD11, CASP8, CD247, CD3G, CD74, FASLG, FYN, GFI1, IL2, IL7R, IRF1, ITGB2, JAK3, LAT, MALT1, RHOH, SATB1, STAT4, TRAF5	19/1160	0.0163793	28/10407	1.76691e-12	1.68383e-10	9.7737	1.51879e-10
Gut	Tcells	1160	HP:0002846	Abnormal B cell morphology	MP:0005397; MP:0005387	hematopoietic system phenotype; immune system phenotype	130	42	ENSG00000182885, ENSG00000179361, ENSG00000112182, ENSG00000171791, ENSG00000153094, ENSG00000198286, ENSG00000198851, ENSG00000110848, ENSG00000019582, ENSG00000121966, ENSG00000083799, ENSG00000134516, ENSG00000107099, ENSG00000120690, ENSG00000155849, ENSG00000134954, ENSG00000162894, ENSG00000151702, ENSG00000114861, ENSG00000100644, ENSG00000185811, ENSG00000161405, ENSG00000168685, ENSG00000168918, ENSG00000137265, ENSG00000115232, ENSG00000162434, ENSG00000105639, ENSG00000172578, ENSG00000213658, ENSG00000172175, ENSG00000077150, ENSG00000100906, ENSG00000171608, ENSG00000145675, ENSG00000134242, ENSG00000081237, ENSG00000162775, ENSG00000159216, ENSG00000102524, ENSG00000131323, ENSG00000126804	ADGRG3, ARID3B, BACH2, BCL2, BCL2L11, CARD11, CD3E, CD69, CD74, CXCR4, CYLD, DOCK2, DOCK8, ELF1, ELMO1, ETS1, FCMR, FLI1, FOXP1, HIF1A, IKZF1, IKZF3, IL7R, INPP5D, IRF4, ITGA4, JAK1, JAK3, KLHL6, LAT, MALT1, NFKB2, NFKBIA, PIK3CD, PIK3R1, PTPN22, PTPRC, RBM15, RUNX1, TNFSF13B, TRAF3, ZBTB1	42/1160	0.0362069	118/10407	1.81694e-12	1.69544e-10	9.77072	1.52926e-10
Gut	Tcells	1160	MP:0010847	Increased central memory CD8 positive, alpha-beta T cell number	MP:0005397; MP:0005387	hematopoietic system phenotype; immune system phenotype	31	20	ENSG00000149311, ENSG00000198851, ENSG00000131504, ENSG00000134516, ENSG00000107099, ENSG00000185811, ENSG00000168918, ENSG00000113263, ENSG00000109320, ENSG00000132182, ENSG00000198805, ENSG00000111679, ENSG00000081237, ENSG00000128340, ENSG00000172575, ENSG00000101109, ENSG00000172673, ENSG00000141968, ENSG00000115085, ENSG00000126804	ATM, CD3E, DIAPH1, DOCK2, DOCK8, IKZF1, INPP5D, ITK, NFKB1, NUP210, PNP, PTPN6, PTPRC, RAC2, RASGRP1, STK4, THEMIS, VAV1, ZAP70, ZBTB1	20/1160	0.0172414	31/10407	1.90492e-12	1.74125e-10	9.75914	1.57059e-10
Gut	Tcells	1160	MP:0008211	Decreased mature B cell number	MP:0005397; MP:0005387	hematopoietic system phenotype; immune system phenotype	97	35	ENSG00000182885, ENSG00000112182, ENSG00000171791, ENSG00000198286, ENSG00000134516, ENSG00000158711, ENSG00000134954, ENSG00000114861, ENSG00000196329, ENSG00000185885, ENSG00000185201, ENSG00000185811, ENSG00000168685, ENSG00000168310, ENSG00000105639, ENSG00000172578, ENSG00000100060, ENSG00000123338, ENSG00000077150, ENSG00000100906, ENSG00000171608, ENSG00000145675, ENSG00000154822, ENSG00000140521, ENSG00000028277, ENSG00000175354, ENSG00000134242, ENSG00000111679, ENSG00000081237, ENSG00000159216, ENSG00000142765, ENSG00000120659, ENSG00000102524, ENSG00000131323, ENSG00000141968	ADGRG3, BACH2, BCL2, CARD11, DOCK2, ELK4, ETS1, FOXP1, GIMAP5, IFITM1, IFITM2, IKZF1, IL7R, IRF2, JAK3, KLHL6, MFNG, NCKAP1L, NFKB2, NFKBIA, PIK3CD, PIK3R1, PLCL2, POLG, POU2F2, PTPN2, PTPN22, PTPN6, PTPRC, RUNX1, SYTL1, TNFSF11, TNFSF13B, TRAF3, VAV1	35/1160	0.0301724	88/10407	3.22282e-12	2.887e-10	9.53955	2.60404e-10
Gut	Tcells	1160	HP:0002850	Decreased circulating total IgM	MP:0005397; MP:0005387	hematopoietic system phenotype; immune system phenotype	104	36	ENSG00000182885, ENSG00000076928, ENSG00000156127, ENSG00000198286, ENSG00000178562, ENSG00000010610, ENSG00000013725, ENSG00000019582, ENSG00000083799, ENSG00000136279, ENSG00000107099, ENSG00000155849, ENSG00000162894, ENSG00000196329, ENSG00000161405, ENSG00000112115, ENSG00000137265, ENSG00000105639, ENSG00000172175, ENSG00000131196, ENSG00000109320, ENSG00000077150, ENSG00000167604, ENSG00000001461, ENSG00000171608, ENSG00000028277, ENSG00000166501, ENSG00000105287, ENSG00000111679, ENSG00000128340, ENSG00000172575, ENSG00000162924, ENSG00000143365, ENSG00000095370, ENSG00000102524, ENSG00000082512	ADGRG3, ARHGEF1, BATF, CARD11, CD28, CD4, CD6, CD74, CYLD, DBNL, DOCK8, ELMO1, FCMR, GIMAP5, IKZF3, IL17A, IRF4, JAK3, MALT1, NFATC1, NFKB1, NFKB2, NFKBID, NIPAL3, PIK3CD, POU2F2, PRKCB, PRKD2, PTPN6, RAC2, RASGRP1, REL, RORC, SH2D3C, TNFSF13B, TRAF5	36/1160	0.0310345	93/10407	4.08809e-12	3.5903e-10	9.44487	3.23841e-10
Gut	Tcells	1160	MP:0002451	Abnormal macrophage physiology	MP:0005397; MP:0005387	hematopoietic system phenotype; immune system phenotype	192	54	ENSG00000160179, ENSG00000174837, ENSG00000106546, ENSG00000118520, ENSG00000085978, ENSG00000170340, ENSG00000023445, ENSG00000112486, ENSG00000164430, ENSG00000188603, ENSG00000064666, ENSG00000149091, ENSG00000120875, ENSG00000158869, ENSG00000170345, ENSG00000010810, ENSG00000162645, ENSG00000140030, ENSG00000119714, ENSG00000110944, ENSG00000077238, ENSG00000198001, ENSG00000125347, ENSG00000136167, ENSG00000099331, ENSG00000158517, ENSG00000151414, ENSG00000109320, ENSG00000100906, ENSG00000089041, ENSG00000170525, ENSG00000161031, ENSG00000105851, ENSG00000171522, ENSG00000120899, ENSG00000116473, ENSG00000162924, ENSG00000104856, ENSG00000104312, ENSG00000069667, ENSG00000145016, ENSG00000168995, ENSG00000117090, ENSG00000185338, ENSG00000115415, ENSG00000168610, ENSG00000136560, ENSG00000110719, ENSG00000232810, ENSG00000168884, ENSG00000142185, ENSG00000175567, ENSG00000092929, ENSG00000128016	ABCG1, ADGRE1, AHR, ARG1, ATG16L1, B3GNT2, BIRC3, CCR6, CGAS, CLN3, CNN2, DGKZ, DUSP4, FCER1G, FOS, FYN, GBP2, GPR65, GPR68, IL23A, IL4R, IRAK4, IRF1, LCP1, MYO9B, NCF1, NEK7, NFKB1, NFKBIA, P2RX7, PFKFB3, PGLYRP2, PIK3CG, PTGER4, PTK2B, RAP1A, REL, RELB, RIPK2, RORA, RUBCN, SIGLEC7, SLAMF1, SOCS1, STAT1, STAT3, TANK, TCIRG1, TNF, TNIP2, TRPM2, UCP2, UNC13D, ZFP36	54/1160	0.0465517	181/10407	4.45005e-12	3.83303e-10	9.41646	3.45734e-10
Gut	Tcells	1160	MP:0008049	Increased memory T cell number	MP:0005397; MP:0005387	hematopoietic system phenotype; immune system phenotype	31	19	ENSG00000023892, ENSG00000100351, ENSG00000198055, ENSG00000134460, ENSG00000168310, ENSG00000113263, ENSG00000213658, ENSG00000100906, ENSG00000104825, ENSG00000027075, ENSG00000134242, ENSG00000081237, ENSG00000081320, ENSG00000135426, ENSG00000172673, ENSG00000145901, ENSG00000134900, ENSG00000115085, ENSG00000163874	DEF6, GRAP2, GRK6, IL2RA, IRF2, ITK, LAT, NFKBIA, NFKBIB, PRKCH, PTPN22, PTPRC, STK17B, TESPA1, THEMIS, TNIP1, TPP2, ZAP70, ZC3H12A	19/1160	0.0163793	29/10407	4.5904e-12	3.87932e-10	9.41124	3.4991e-10
Gut	Tcells	1160	MP:0008499	Increased IgG1 level	MP:0005397; MP:0005387	hematopoietic system phenotype; immune system phenotype	72	29	ENSG00000085563, ENSG00000182885, ENSG00000186265, ENSG00000099991, ENSG00000183813, ENSG00000160791, ENSG00000126353, ENSG00000083799, ENSG00000120875, ENSG00000117560, ENSG00000161405, ENSG00000136634, ENSG00000109471, ENSG00000134460, ENSG00000100385, ENSG00000134352, ENSG00000162434, ENSG00000213658, ENSG00000122188, ENSG00000101096, ENSG00000109320, ENSG00000123143, ENSG00000134242, ENSG00000172575, ENSG00000136560, ENSG00000110719, ENSG00000145901, ENSG00000115085, ENSG00000163874	ABCB1, ADGRG3, BTLA, CABIN1, CCR4, CCR5, CCR7, CYLD, DUSP4, FASLG, IKZF3, IL10, IL2, IL2RA, IL2RB, IL6ST, JAK1, LAT, LAX1, NFATC2, NFKB1, PKN1, PTPN22, RASGRP1, TANK, TCIRG1, TNIP1, ZAP70, ZC3H12A	29/1160	0.025	64/10407	4.81501e-12	3.99378e-10	9.39862	3.60234e-10
Gut	Tcells	1160	MP:0008700	Decreased interleukin-4 secretion	MP:0005387	immune system phenotype	56	25	ENSG00000166710, ENSG00000156127, ENSG00000171860, ENSG00000183813, ENSG00000112486, ENSG00000178562, ENSG00000109684, ENSG00000099860, ENSG00000107485, ENSG00000196329, ENSG00000163600, ENSG00000103522, ENSG00000077238, ENSG00000134352, ENSG00000152127, ENSG00000131196, ENSG00000101096, ENSG00000109320, ENSG00000065675, ENSG00000105122, ENSG00000131378, ENSG00000049249, ENSG00000120659, ENSG00000125735, ENSG00000141968	B2M, BATF, C3AR1, CCR4, CCR6, CD28, CLNK, GADD45B, GATA3, GIMAP5, ICOS, IL21R, IL4R, IL6ST, MGAT5, NFATC1, NFATC2, NFKB1, PRKCQ, RASAL3, RFTN1, TNFRSF9, TNFSF11, TNFSF14, VAV1	25/1160	0.0215517	49/10407	5.27419e-12	4.29511e-10	9.36703	3.87413e-10
Gut	Tcells	1160	HP:0003261	Increased circulating IgA level	MP:0005397; MP:0005387	hematopoietic system phenotype; immune system phenotype	59	26	ENSG00000085563, ENSG00000153094, ENSG00000023445, ENSG00000138135, ENSG00000083799, ENSG00000117560, ENSG00000109471, ENSG00000134460, ENSG00000134352, ENSG00000160255, ENSG00000162434, ENSG00000131196, ENSG00000100906, ENSG00000001461, ENSG00000174885, ENSG00000188389, ENSG00000111679, ENSG00000081237, ENSG00000172575, ENSG00000162924, ENSG00000136560, ENSG00000049249, ENSG00000145901, ENSG00000107738, ENSG00000115935, ENSG00000163874	ABCB1, BCL2L11, BIRC3, CH25H, CYLD, FASLG, IL2, IL2RA, IL6ST, ITGB2, JAK1, NFATC1, NFKBIA, NIPAL3, NLRP6, PDCD1, PTPN6, PTPRC, RASGRP1, REL, TANK, TNFRSF9, TNIP1, VSIR, WIPF1, ZC3H12A	26/1160	0.0224138	53/10407	6.35204e-12	5.0805e-10	9.29409	4.58255e-10
Gut	Tcells	1160	HP:0010978	Abnormality of immune system physiology	MP:0005387	immune system phenotype	123	40	ENSG00000182885, ENSG00000106546, ENSG00000171860, ENSG00000198286, ENSG00000150637, ENSG00000114737, ENSG00000121966, ENSG00000134516, ENSG00000100453, ENSG00000163600, ENSG00000115738, ENSG00000136634, ENSG00000112115, ENSG00000103522, ENSG00000077238, ENSG00000125347, ENSG00000168310, ENSG00000137265, ENSG00000139626, ENSG00000105639, ENSG00000213658, ENSG00000131196, ENSG00000101096, ENSG00000104825, ENSG00000144802, ENSG00000057657, ENSG00000240065, ENSG00000081237, ENSG00000172575, ENSG00000104856, ENSG00000069667, ENSG00000020633, ENSG00000141293, ENSG00000110719, ENSG00000105329, ENSG00000232810, ENSG00000028137, ENSG00000120659, ENSG00000141968, ENSG00000126804	ADGRG3, AHR, C3AR1, CARD11, CD226, CISH, CXCR4, DOCK2, GZMB, ICOS, ID2, IL10, IL17A, IL21R, IL4R, IRF1, IRF2, IRF4, ITGB7, JAK3, LAT, NFATC1, NFATC2, NFKBIB, NFKBIZ, PRDM1, PSMB9, PTPRC, RASGRP1, RELB, RORA, RUNX3, SKAP1, TCIRG1, TGFB1, TNF, TNFRSF1B, TNFSF11, VAV1, ZBTB1	40/1160	0.0344828	113/10407	7.52058e-12	5.90959e-10	9.22844	5.33038e-10
Gut	Tcells	1160	HP:0002090	Pneumonia	MP:0005387; MP:0005388	immune system phenotype; respiratory system phenotype	147	43	ENSG00000160179, ENSG00000106546, ENSG00000106948, ENSG00000177479, ENSG00000198286, ENSG00000026508, ENSG00000114737, ENSG00000164400, ENSG00000163599, ENSG00000051523, ENSG00000135144, ENSG00000120129, ENSG00000139436, ENSG00000185811, ENSG00000109471, ENSG00000127318, ENSG00000134460, ENSG00000168918, ENSG00000213658, ENSG00000064547, ENSG00000226979, ENSG00000123338, ENSG00000131507, ENSG00000109320, ENSG00000077150, ENSG00000111679, ENSG00000081237, ENSG00000173039, ENSG00000104856, ENSG00000069667, ENSG00000159216, ENSG00000020633, ENSG00000184557, ENSG00000115415, ENSG00000168610, ENSG00000136560, ENSG00000105329, ENSG00000232810, ENSG00000118503, ENSG00000163154, ENSG00000028137, ENSG00000115935, ENSG00000115085	ABCG1, AHR, AKNA, ARIH2, CARD11, CD44, CISH, CSF2, CTLA4, CYBA, DTX1, DUSP1, GIT2, IKZF1, IL2, IL22, IL2RA, INPP5D, LAT, LPAR2, LTA, NCKAP1L, NDFIP1, NFKB1, NFKB2, PTPN6, PTPRC, RELA, RELB, RORA, RUNX1, RUNX3, SOCS3, STAT1, STAT3, TANK, TGFB1, TNF, TNFAIP3, TNFAIP8L2, TNFRSF1B, WIPF1, ZAP70	43/1160	0.037069	131/10407	2.20171e-11	1.70025e-09	8.76949	1.5336e-09
Gut	Tcells	1160	MP:0002432	Abnormal CD4-positive, alpha beta T cell morphology	MP:0005397; MP:0005387	hematopoietic system phenotype; immune system phenotype	35	19	ENSG00000171791, ENSG00000160791, ENSG00000112486, ENSG00000010610, ENSG00000026508, ENSG00000134516, ENSG00000107485, ENSG00000100351, ENSG00000138684, ENSG00000137265, ENSG00000105639, ENSG00000213658, ENSG00000182866, ENSG00000172575, ENSG00000143365, ENSG00000182568, ENSG00000185338, ENSG00000141968, ENSG00000115085	BCL2, CCR5, CCR6, CD4, CD44, DOCK2, GATA3, GRAP2, IL21, IRF4, JAK3, LAT, LCK, RASGRP1, RORC, SATB1, SOCS1, VAV1, ZAP70	19/1160	0.0163793	31/10407	2.59579e-11	1.9706e-09	8.7054	1.77746e-09
Gut	Tcells	1160	HP:0000778	Hypoplasia of the thymus	MP:0005379; MP:0005397; MP:0005387	endocrine/exocrine gland phenotype; hematopoietic system phenotype; immune system phenotype	166	49	ENSG00000137845, ENSG00000127152, ENSG00000110395, ENSG00000112576, ENSG00000198821, ENSG00000198851, ENSG00000160654, ENSG00000156136, ENSG00000134954, ENSG00000162676, ENSG00000185811, ENSG00000100385, ENSG00000134352, ENSG00000168685, ENSG00000105639, ENSG00000070495, ENSG00000005483, ENSG00000213658, ENSG00000182866, ENSG00000043462, ENSG00000143384, ENSG00000123338, ENSG00000072736, ENSG00000113580, ENSG00000025293, ENSG00000105851, ENSG00000198805, ENSG00000027075, ENSG00000081237, ENSG00000101265, ENSG00000104856, ENSG00000168421, ENSG00000164327, ENSG00000136104, ENSG00000143365, ENSG00000116251, ENSG00000159216, ENSG00000105866, ENSG00000081059, ENSG00000105329, ENSG00000232810, ENSG00000120659, ENSG00000160218, ENSG00000163519, ENSG00000141968, ENSG00000115935, ENSG00000115085, ENSG00000126804, ENSG00000128016	ADAM10, BCL11B, CBL, CCND3, CD247, CD3E, CD3G, DCK, ETS1, GFI1, IKZF1, IL2RB, IL6ST, IL7R, JAK3, JMJD6, KMT2E, LAT, LCK, LCP2, MCL1, NCKAP1L, NFATC3, NR3C1, PHF20, PIK3CG, PNP, PRKCH, PTPRC, RASSF2, RELB, RHOH, RICTOR, RNASEH2B, RORC, RPL22, RUNX1, SP4, TCF7, TGFB1, TNF, TNFSF11, TRAPPC10, TRAT1, VAV1, WIPF1, ZAP70, ZBTB1, ZFP36	49/1160	0.0422414	163/10407	3.26394e-11	2.43653e-09	8.61323	2.19772e-09
Gut	Tcells	1160	MP:0002442	Abnormal leukocyte physiology	MP:0005397; MP:0005387	hematopoietic system phenotype; immune system phenotype	46	23	ENSG00000135046, ENSG00000160791, ENSG00000164400, ENSG00000134954, ENSG00000140030, ENSG00000213654, ENSG00000115607, ENSG00000103522, ENSG00000168918, ENSG00000005844, ENSG00000160255, ENSG00000105639, ENSG00000130592, ENSG00000152127, ENSG00000144802, ENSG00000105851, ENSG00000137841, ENSG00000198805, ENSG00000180644, ENSG00000162924, ENSG00000177105, ENSG00000115415, ENSG00000142185	ANXA1, CCR5, CSF2, ETS1, GPR65, GPSM3, IL18RAP, IL21R, INPP5D, ITGAL, ITGB2, JAK3, LSP1, MGAT5, NFKBIZ, PIK3CG, PLCB2, PNP, PRF1, REL, RHOG, STAT1, TRPM2	23/1160	0.0198276	45/10407	3.59844e-11	2.6422e-09	8.57803	2.38323e-09
Gut	Tcells	1160	MP:0008560	Increased tumor necrosis factor secretion	MP:0005387	immune system phenotype	93	33	ENSG00000141480, ENSG00000166710, ENSG00000170340, ENSG00000114423, ENSG00000183813, ENSG00000163606, ENSG00000026508, ENSG00000120129, ENSG00000143507, ENSG00000120875, ENSG00000170345, ENSG00000010810, ENSG00000162676, ENSG00000100644, ENSG00000168918, ENSG00000064547, ENSG00000104814, ENSG00000152127, ENSG00000123338, ENSG00000077150, ENSG00000105851, ENSG00000180644, ENSG00000175354, ENSG00000137078, ENSG00000168610, ENSG00000081320, ENSG00000112079, ENSG00000135604, ENSG00000136560, ENSG00000232810, ENSG00000163154, ENSG00000145901, ENSG00000163874	ARRB2, B2M, B3GNT2, CBLB, CCR4, CD200R1, CD44, DUSP1, DUSP10, DUSP4, FOS, FYN, GFI1, HIF1A, INPP5D, LPAR2, MAP4K1, MGAT5, NCKAP1L, NFKB2, PIK3CG, PRF1, PTPN2, SIT1, STAT3, STK17B, STK38, STX11, TANK, TNF, TNFAIP8L2, TNIP1, ZC3H12A	33/1160	0.0284483	86/10407	4.25966e-11	3.07686e-09	8.51189	2.77529e-09
Gut	Tcells	1160	MP:0004978	Decreased B-1 B cell number	MP:0005397; MP:0005387	hematopoietic system phenotype; immune system phenotype	53	24	ENSG00000076928, ENSG00000198286, ENSG00000013725, ENSG00000083799, ENSG00000131504, ENSG00000107099, ENSG00000213203, ENSG00000196329, ENSG00000168685, ENSG00000105639, ENSG00000109320, ENSG00000167604, ENSG00000188389, ENSG00000171608, ENSG00000145675, ENSG00000028277, ENSG00000166501, ENSG00000175354, ENSG00000111679, ENSG00000128340, ENSG00000162924, ENSG00000115415, ENSG00000101109, ENSG00000141968	ARHGEF1, CARD11, CD6, CYLD, DIAPH1, DOCK8, GIMAP1, GIMAP5, IL7R, JAK3, NFKB1, NFKBID, PDCD1, PIK3CD, PIK3R1, POU2F2, PRKCB, PTPN2, PTPN6, RAC2, REL, STAT1, STK4, VAV1	24/1160	0.0206897	49/10407	4.3278e-11	3.07686e-09	8.51189	2.77529e-09
Gut	Tcells	1160	MP:0000219	Increased neutrophil cell number	MP:0005397; MP:0005387	hematopoietic system phenotype; immune system phenotype	205	54	ENSG00000160179, ENSG00000137845, ENSG00000106948, ENSG00000163219, ENSG00000112182, ENSG00000183813, ENSG00000019582, ENSG00000131504, ENSG00000134516, ENSG00000117560, ENSG00000090554, ENSG00000196329, ENSG00000161405, ENSG00000110324, ENSG00000134460, ENSG00000100385, ENSG00000134352, ENSG00000168918, ENSG00000132376, ENSG00000137265, ENSG00000005844, ENSG00000160255, ENSG00000105639, ENSG00000073614, ENSG00000005483, ENSG00000226979, ENSG00000123338, ENSG00000171608, ENSG00000105851, ENSG00000141506, ENSG00000145287, ENSG00000213889, ENSG00000078304, ENSG00000124126, ENSG00000111679, ENSG00000081237, ENSG00000128340, ENSG00000172575, ENSG00000173039, ENSG00000145016, ENSG00000159216, ENSG00000136169, ENSG00000107290, ENSG00000184557, ENSG00000115415, ENSG00000168610, ENSG00000101109, ENSG00000232810, ENSG00000145779, ENSG00000145901, ENSG00000204599, ENSG00000092929, ENSG00000071127, ENSG00000128016	ABCG1, ADAM10, AKNA, ARHGAP25, BACH2, CCR4, CD74, DIAPH1, DOCK2, FASLG, FLT3LG, GIMAP5, IKZF3, IL10RA, IL2RA, IL2RB, IL6ST, INPP5D, INPP5K, IRF4, ITGAL, ITGB2, JAK3, KDM5A, KMT2E, LTA, NCKAP1L, PIK3CD, PIK3CG, PIK3R5, PLAC8, PPM1N, PPP2R5C, PREX1, PTPN6, PTPRC, RAC2, RASGRP1, RELA, RUBCN, RUNX1, SETDB2, SETX, SOCS3, STAT1, STAT3, STK4, TNF, TNFAIP8, TNIP1, TRIM39, UNC13D, WDR1, ZFP36	54/1160	0.0465517	191/10407	4.4619e-11	3.12263e-09	8.50548	2.81657e-09
Gut	Tcells	1160	MP:0005025	Abnormal response to infection	MP:0005387	immune system phenotype	69	28	ENSG00000153094, ENSG00000160654, ENSG00000026508, ENSG00000109943, ENSG00000156136, ENSG00000162894, ENSG00000126264, ENSG00000163600, ENSG00000104365, ENSG00000136634, ENSG00000125347, ENSG00000168310, ENSG00000139626, ENSG00000105639, ENSG00000132510, ENSG00000107968, ENSG00000158517, ENSG00000166507, ENSG00000105851, ENSG00000065675, ENSG00000125384, ENSG00000081237, ENSG00000101347, ENSG00000136169, ENSG00000115415, ENSG00000168610, ENSG00000175463, ENSG00000141968	BCL2L11, CD3G, CD44, CRTAM, DCK, FCMR, HCST, ICOS, IKBKB, IL10, IRF1, IRF2, ITGB7, JAK3, KDM6B, MAP3K8, NCF1, NDST2, PIK3CG, PRKCQ, PTGER2, PTPRC, SAMHD1, SETDB2, STAT1, STAT3, TBC1D10C, VAV1	28/1160	0.0241379	65/10407	5.01591e-11	3.45635e-09	8.46138	3.11758e-09
Gut	Tcells	1160	MP:0005093	Decreased B cell proliferation	MP:0005384; MP:0005397; MP:0005387	cellular phenotype; hematopoietic system phenotype; immune system phenotype	82	31	ENSG00000076928, ENSG00000171791, ENSG00000198286, ENSG00000112576, ENSG00000013725, ENSG00000019582, ENSG00000134954, ENSG00000151702, ENSG00000196329, ENSG00000185811, ENSG00000198001, ENSG00000168310, ENSG00000137265, ENSG00000131196, ENSG00000109320, ENSG00000077150, ENSG00000100906, ENSG00000167604, ENSG00000197329, ENSG00000171608, ENSG00000145675, ENSG00000198805, ENSG00000166501, ENSG00000081237, ENSG00000213402, ENSG00000162924, ENSG00000173039, ENSG00000104856, ENSG00000187764, ENSG00000183508, ENSG00000141968	ARHGEF1, BCL2, CARD11, CCND3, CD6, CD74, ETS1, FLI1, GIMAP5, IKZF1, IRAK4, IRF2, IRF4, NFATC1, NFKB1, NFKB2, NFKBIA, NFKBID, PELI1, PIK3CD, PIK3R1, PNP, PRKCB, PTPRC, PTPRCAP, REL, RELA, RELB, SEMA4D, TENT5C, VAV1	31/1160	0.0267241	78/10407	5.74856e-11	3.90118e-09	8.4088	3.51882e-09
Gut	Tcells	1160	MP:0000693	Spleen hyperplasia	MP:0005378; MP:0005397; MP:0005387	growth/size/body region phenotype; hematopoietic system phenotype; immune system phenotype	80	30	ENSG00000137845, ENSG00000153094, ENSG00000198286, ENSG00000110395, ENSG00000111276, ENSG00000123080, ENSG00000114737, ENSG00000135144, ENSG00000151702, ENSG00000099860, ENSG00000185811, ENSG00000136634, ENSG00000109471, ENSG00000134352, ENSG00000168918, ENSG00000005844, ENSG00000169926, ENSG00000213658, ENSG00000227507, ENSG00000123338, ENSG00000175354, ENSG00000134242, ENSG00000081237, ENSG00000104856, ENSG00000188404, ENSG00000213445, ENSG00000136560, ENSG00000163154, ENSG00000145901, ENSG00000128016	ADAM10, BCL2L11, CARD11, CBL, CDKN1B, CDKN2C, CISH, DTX1, FLI1, GADD45B, IKZF1, IL10, IL2, IL6ST, INPP5D, ITGAL, KLF13, LAT, LTB, NCKAP1L, PTPN2, PTPN22, PTPRC, RELB, SELL, SIPA1, TANK, TNFAIP8L2, TNIP1, ZFP36	30/1160	0.0258621	74/10407	6.50651e-11	4.34965e-09	8.36155	3.92333e-09
Gut	Tcells	1160	MP:0003156	Abnormal leukocyte migration	MP:0005384; MP:0005397; MP:0005387	cellular phenotype; hematopoietic system phenotype; immune system phenotype	52	24	ENSG00000126353, ENSG00000026508, ENSG00000102879, ENSG00000121966, ENSG00000160683, ENSG00000115165, ENSG00000131504, ENSG00000134516, ENSG00000196405, ENSG00000213654, ENSG00000100644, ENSG00000115232, ENSG00000005844, ENSG00000160255, ENSG00000139626, ENSG00000100345, ENSG00000111859, ENSG00000116473, ENSG00000067900, ENSG00000170989, ENSG00000188404, ENSG00000095370, ENSG00000101109, ENSG00000073861	CCR7, CD44, CORO1A, CXCR4, CXCR5, CYTIP, DIAPH1, DOCK2, EVL, GPSM3, HIF1A, ITGA4, ITGAL, ITGB2, ITGB7, MYH9, NEDD9, RAP1A, ROCK1, S1PR1, SELL, SH2D3C, STK4, TBX21	24/1160	0.0206897	50/10407	7.45111e-11	4.90787e-09	8.30911	4.42683e-09
Gut	Tcells	1160	HP:0002843	Abnormal T cell morphology	MP:0005397; MP:0005387	hematopoietic system phenotype; immune system phenotype	45	22	ENSG00000127152, ENSG00000064012, ENSG00000198821, ENSG00000198851, ENSG00000163599, ENSG00000175197, ENSG00000134516, ENSG00000155849, ENSG00000117560, ENSG00000134460, ENSG00000100385, ENSG00000125347, ENSG00000113263, ENSG00000105639, ENSG00000213658, ENSG00000182866, ENSG00000134242, ENSG00000081237, ENSG00000172575, ENSG00000054967, ENSG00000143365, ENSG00000105329	BCL11B, CASP8, CD247, CD3E, CTLA4, DDIT3, DOCK2, ELMO1, FASLG, IL2RA, IL2RB, IRF1, ITK, JAK3, LAT, LCK, PTPN22, PTPRC, RASGRP1, RELT, RORC, TGFB1	22/1160	0.0189655	43/10407	9.40287e-11	5.98057e-09	8.22326	5.3944e-09
Gut	Tcells	1160	MP:0004974	Decreased regulatory T cell number	MP:0005397; MP:0005387	hematopoietic system phenotype; immune system phenotype	46	20	ENSG00000112182, ENSG00000198286, ENSG00000159753, ENSG00000139193, ENSG00000178562, ENSG00000154165, ENSG00000109471, ENSG00000134460, ENSG00000100385, ENSG00000109320, ENSG00000100906, ENSG00000188389, ENSG00000135426, ENSG00000172673, ENSG00000009790, ENSG00000169871, ENSG00000143184, ENSG00000143185, ENSG00000115085, ENSG00000198026	BACH2, CARD11, CARMIL2, CD27, CD28, GPR15, IL2, IL2RA, IL2RB, NFKB1, NFKBIA, PDCD1, TESPA1, THEMIS, TRAF3IP3, TRIM56, XCL1, XCL2, ZAP70, ZNF335	20/1160	0.0172414	36/10407	9.48025e-11	5.98057e-09	8.22326	5.3944e-09
Gut	Tcells	1160	MP:0006413	Increased T cell apoptosis	MP:0005384; MP:0005397; MP:0005387	cellular phenotype; hematopoietic system phenotype; immune system phenotype	38	20	ENSG00000171791, ENSG00000139193, ENSG00000178562, ENSG00000004468, ENSG00000198851, ENSG00000160654, ENSG00000010610, ENSG00000102879, ENSG00000156136, ENSG00000162894, ENSG00000143384, ENSG00000072736, ENSG00000100906, ENSG00000065675, ENSG00000081237, ENSG00000143365, ENSG00000116251, ENSG00000168610, ENSG00000101109, ENSG00000134900	BCL2, CD27, CD28, CD38, CD3E, CD3G, CD4, CORO1A, DCK, FCMR, MCL1, NFATC3, NFKBIA, PRKCQ, PTPRC, RORC, RPL22, STAT3, STK4, TPP2	20/1160	0.0172414	36/10407	9.48025e-11	5.98057e-09	8.22326	5.3944e-09
Gut	Tcells	1160	MP:0002722	Abnormal immune system organ morphology	MP:0005387	immune system phenotype	62	25	ENSG00000144746, ENSG00000149311, ENSG00000171791, ENSG00000010610, ENSG00000121966, ENSG00000090554, ENSG00000107485, ENSG00000185811, ENSG00000100385, ENSG00000105639, ENSG00000169926, ENSG00000213658, ENSG00000226979, ENSG00000123338, ENSG00000101096, ENSG00000144802, ENSG00000081237, ENSG00000172575, ENSG00000104856, ENSG00000168421, ENSG00000069667, ENSG00000159216, ENSG00000101109, ENSG00000105329, ENSG00000134900	ARL6IP5, ATM, BCL2, CD4, CXCR4, FLT3LG, GATA3, IKZF1, IL2RB, JAK3, KLF13, LAT, LTA, NCKAP1L, NFATC2, NFKBIZ, PTPRC, RASGRP1, RELB, RHOH, RORA, RUNX1, STK4, TGFB1, TPP2	25/1160	0.0215517	55/10407	1.32495e-10	8.24231e-09	8.08395	7.43446e-09
Gut	Tcells	1160	MP:0004392	Abnormal CD8-positive, alpha-beta T cell physiology	MP:0005397; MP:0005387	hematopoietic system phenotype; immune system phenotype	32	18	ENSG00000105327, ENSG00000153094, ENSG00000064012, ENSG00000160654, ENSG00000213203, ENSG00000135077, ENSG00000196684, ENSG00000103522, ENSG00000110944, ENSG00000168918, ENSG00000113263, ENSG00000089692, ENSG00000143384, ENSG00000100345, ENSG00000105851, ENSG00000105287, ENSG00000101109, ENSG00000141968	BBC3, BCL2L11, CASP8, CD3G, GIMAP1, HAVCR2, HSH2D, IL21R, IL23A, INPP5D, ITK, LAG3, MCL1, MYH9, PIK3CG, PRKD2, STK4, VAV1	18/1160	0.0155172	30/10407	1.45173e-10	8.90726e-09	8.05026	8.03424e-09
Gut	Tcells	1160	MP:0005078	Abnormal cytotoxic T cell physiology	MP:0005397; MP:0005387	hematopoietic system phenotype; immune system phenotype	38	20	ENSG00000166710, ENSG00000198286, ENSG00000139193, ENSG00000178562, ENSG00000117560, ENSG00000109471, ENSG00000005844, ENSG00000180644, ENSG00000205220, ENSG00000213402, ENSG00000069974, ENSG00000128340, ENSG00000104856, ENSG00000158710, ENSG00000231925, ENSG00000232810, ENSG00000163154, ENSG00000049249, ENSG00000125735, ENSG00000134900	B2M, CARD11, CD27, CD28, FASLG, IL2, ITGAL, PRF1, PSMB10, PTPRCAP, RAB27A, RAC2, RELB, TAGLN2, TAPBP, TNF, TNFAIP8L2, TNFRSF9, TNFSF14, TPP2	20/1160	0.0172414	37/10407	1.84835e-10	1.11875e-08	7.95127	1.0091e-08
Gut	Tcells	1160	HP:0004332	Abnormal lymphocyte morphology	MP:0005397; MP:0005387	hematopoietic system phenotype; immune system phenotype	48	21	ENSG00000149311, ENSG00000171791, ENSG00000198286, ENSG00000064012, ENSG00000112486, ENSG00000134516, ENSG00000135144, ENSG00000109471, ENSG00000100385, ENSG00000168918, ENSG00000105639, ENSG00000213658, ENSG00000182866, ENSG00000226979, ENSG00000143669, ENSG00000144802, ENSG00000122678, ENSG00000081237, ENSG00000173757, ENSG00000172673, ENSG00000102524	ATM, BCL2, CARD11, CASP8, CCR6, DOCK2, DTX1, IL2, IL2RB, INPP5D, JAK3, LAT, LCK, LTA, LYST, NFKBIZ, POLM, PTPRC, STAT5B, THEMIS, TNFSF13B	21/1160	0.0181034	41/10407	2.45789e-10	1.46785e-08	7.83332	1.32399e-08
Gut	Tcells	1160	MP:0008040	Decreased NK T cell number	MP:0005397; MP:0005387	hematopoietic system phenotype; immune system phenotype	51	22	ENSG00000198286, ENSG00000198821, ENSG00000196329, ENSG00000115738, ENSG00000100385, ENSG00000113263, ENSG00000105639, ENSG00000005483, ENSG00000043462, ENSG00000109320, ENSG00000013374, ENSG00000145675, ENSG00000065675, ENSG00000081237, ENSG00000105122, ENSG00000104856, ENSG00000182568, ENSG00000073861, ENSG00000198846, ENSG00000141968, ENSG00000109906, ENSG00000198026	CARD11, CD247, GIMAP5, ID2, IL2RB, ITK, JAK3, KMT2E, LCP2, NFKB1, NUB1, PIK3R1, PRKCQ, PTPRC, RASAL3, RELB, SATB1, TBX21, TOX, VAV1, ZBTB16, ZNF335	22/1160	0.0189655	45/10407	2.95076e-10	1.73901e-08	7.7597	1.56856e-08
Gut	Tcells	1160	MP:0008182	Decreased marginal zone B cell number	MP:0005397; MP:0005387	hematopoietic system phenotype; immune system phenotype	54	23	ENSG00000076928, ENSG00000112182, ENSG00000198286, ENSG00000135905, ENSG00000134516, ENSG00000107099, ENSG00000135144, ENSG00000162894, ENSG00000213203, ENSG00000139436, ENSG00000161405, ENSG00000111859, ENSG00000109320, ENSG00000077150, ENSG00000100906, ENSG00000171608, ENSG00000198805, ENSG00000175354, ENSG00000173039, ENSG00000095370, ENSG00000101109, ENSG00000102524, ENSG00000115935	ARHGEF1, BACH2, CARD11, DOCK10, DOCK2, DOCK8, DTX1, FCMR, GIMAP1, GIT2, IKZF3, NEDD9, NFKB1, NFKB2, NFKBIA, PIK3CD, PNP, PTPN2, RELA, SH2D3C, STK4, TNFSF13B, WIPF1	23/1160	0.0198276	49/10407	3.27809e-10	1.90683e-08	7.71969	1.71993e-08
Gut	Tcells	1160	MP:0001829	Increased activated T cell number	MP:0005397; MP:0005387	hematopoietic system phenotype; immune system phenotype	25	15	ENSG00000112486, ENSG00000143507, ENSG00000100351, ENSG00000109471, ENSG00000100385, ENSG00000134352, ENSG00000213658, ENSG00000182866, ENSG00000131507, ENSG00000101096, ENSG00000100906, ENSG00000180644, ENSG00000135870, ENSG00000185338, ENSG00000115085	CCR6, DUSP10, GRAP2, IL2, IL2RB, IL6ST, LAT, LCK, NDFIP1, NFATC2, NFKBIA, PRF1, RC3H1, SOCS1, ZAP70	15/1160	0.012931	22/10407	3.73826e-10	2.14662e-08	7.66824	1.93623e-08
Gut	Tcells	1160	MP:0008496	Decreased IgG2a level	MP:0005397; MP:0005387	hematopoietic system phenotype; immune system phenotype	71	27	ENSG00000149311, ENSG00000112182, ENSG00000198286, ENSG00000178562, ENSG00000120875, ENSG00000158869, ENSG00000196329, ENSG00000163600, ENSG00000112115, ENSG00000103522, ENSG00000110944, ENSG00000134352, ENSG00000168310, ENSG00000143772, ENSG00000226979, ENSG00000227507, ENSG00000185697, ENSG00000131196, ENSG00000077150, ENSG00000171608, ENSG00000162924, ENSG00000131378, ENSG00000104312, ENSG00000232810, ENSG00000163154, ENSG00000049249, ENSG00000141968	ATM, BACH2, CARD11, CD28, DUSP4, FCER1G, GIMAP5, ICOS, IL17A, IL21R, IL23A, IL6ST, IRF2, ITPKB, LTA, LTB, MYBL1, NFATC1, NFKB2, PIK3CD, REL, RFTN1, RIPK2, TNF, TNFAIP8L2, TNFRSF9, VAV1	27/1160	0.0232759	67/10407	6.90388e-10	3.91424e-08	7.40735	3.53059e-08
Gut	Tcells	1160	HP:0012649	Increased inflammatory response	MP:0005387	immune system phenotype	103	34	ENSG00000106546, ENSG00000135046, ENSG00000177479, ENSG00000153094, ENSG00000198286, ENSG00000126353, ENSG00000153283, ENSG00000051523, ENSG00000000938, ENSG00000134285, ENSG00000109471, ENSG00000134352, ENSG00000160255, ENSG00000213658, ENSG00000131507, ENSG00000188389, ENSG00000205220, ENSG00000175354, ENSG00000134242, ENSG00000111679, ENSG00000173039, ENSG00000104856, ENSG00000188404, ENSG00000185187, ENSG00000185338, ENSG00000184557, ENSG00000105329, ENSG00000163513, ENSG00000118503, ENSG00000028137, ENSG00000107738, ENSG00000071127, ENSG00000143184, ENSG00000143185	AHR, ANXA1, ARIH2, BCL2L11, CARD11, CCR7, CD96, CYBA, FGR, FKBP11, IL2, IL6ST, ITGB2, LAT, NDFIP1, PDCD1, PSMB10, PTPN2, PTPN22, PTPN6, RELA, RELB, SELL, SIGIRR, SOCS1, SOCS3, TGFB1, TGFBR2, TNFAIP3, TNFRSF1B, VSIR, WDR1, XCL1, XCL2	34/1160	0.0293103	99/10407	7.13895e-10	3.99692e-08	7.39827	3.60517e-08
Gut	Tcells	1160	MP:0002407	Abnormal double-negative T cell morphology	MP:0005397; MP:0005387	hematopoietic system phenotype; immune system phenotype	24	15	ENSG00000198286, ENSG00000110395, ENSG00000198821, ENSG00000198851, ENSG00000156136, ENSG00000117560, ENSG00000100351, ENSG00000213658, ENSG00000182866, ENSG00000043462, ENSG00000172175, ENSG00000168421, ENSG00000164327, ENSG00000173757, ENSG00000141968	CARD11, CBL, CD247, CD3E, DCK, FASLG, GRAP2, LAT, LCK, LCP2, MALT1, RHOH, RICTOR, STAT5B, VAV1	15/1160	0.012931	23/10407	9.64028e-10	5.26571e-08	7.27854	4.7496e-08
Gut	Tcells	1160	MP:0008135	Small Peyer's patches	MP:0005387	immune system phenotype	25	15	ENSG00000126353, ENSG00000174500, ENSG00000163600, ENSG00000115232, ENSG00000139626, ENSG00000105639, ENSG00000109320, ENSG00000077150, ENSG00000100906, ENSG00000104856, ENSG00000090104, ENSG00000159216, ENSG00000232810, ENSG00000120659, ENSG00000198846	CCR7, GCSAM, ICOS, ITGA4, ITGB7, JAK3, NFKB1, NFKB2, NFKBIA, RELB, RGS1, RUNX1, TNF, TNFSF11, TOX	15/1160	0.012931	23/10407	9.64028e-10	5.26571e-08	7.27854	4.7496e-08
Gut	Tcells	1160	MP:0008826	Abnormal splenic cell ratio	MP:0005397; MP:0005387	hematopoietic system phenotype; immune system phenotype	42	20	ENSG00000105327, ENSG00000153094, ENSG00000110395, ENSG00000196776, ENSG00000163599, ENSG00000151702, ENSG00000185811, ENSG00000105639, ENSG00000213658, ENSG00000122188, ENSG00000172057, ENSG00000162924, ENSG00000168421, ENSG00000143365, ENSG00000124813, ENSG00000188404, ENSG00000120659, ENSG00000134900, ENSG00000141968, ENSG00000115085	BBC3, BCL2L11, CBL, CD47, CTLA4, FLI1, IKZF1, JAK3, LAT, LAX1, ORMDL3, REL, RHOH, RORC, RUNX2, SELL, TNFSF11, TPP2, VAV1, ZAP70	20/1160	0.0172414	40/10407	1.1517e-09	6.21499e-08	7.20656	5.60584e-08
Gut	Tcells	1160	MP:0005091	Increased double-positive T cell number	MP:0005397; MP:0005387	hematopoietic system phenotype; immune system phenotype	30	17	ENSG00000149311, ENSG00000112486, ENSG00000010610, ENSG00000083799, ENSG00000134954, ENSG00000168685, ENSG00000125347, ENSG00000143772, ENSG00000169926, ENSG00000077150, ENSG00000100906, ENSG00000134242, ENSG00000159216, ENSG00000137078, ENSG00000172673, ENSG00000009790, ENSG00000115085	ATM, CCR6, CD4, CYLD, ETS1, IL7R, IRF1, ITPKB, KLF13, NFKB2, NFKBIA, PTPN22, RUNX1, SIT1, THEMIS, TRAF3IP3, ZAP70	17/1160	0.0146552	30/10407	1.64378e-09	8.76484e-08	7.05726	7.90578e-08
Gut	Tcells	1160	MP:0008687	Increased interleukin-2 secretion	MP:0005387	immune system phenotype	40	19	ENSG00000114423, ENSG00000163599, ENSG00000065357, ENSG00000135144, ENSG00000196684, ENSG00000162511, ENSG00000197971, ENSG00000131507, ENSG00000077150, ENSG00000134242, ENSG00000102760, ENSG00000080546, ENSG00000137078, ENSG00000184557, ENSG00000081320, ENSG00000101109, ENSG00000105329, ENSG00000232810, ENSG00000163154	CBLB, CTLA4, DGKA, DTX1, HSH2D, LAPTM5, MBP, NDFIP1, NFKB2, PTPN22, RGCC, SESN1, SIT1, SOCS3, STK17B, STK4, TGFB1, TNF, TNFAIP8L2	19/1160	0.0163793	37/10407	1.68191e-09	8.86268e-08	7.05243	7.99402e-08
Gut	Tcells	1160	MP:0008498	Decreased IgG3 level	MP:0005397; MP:0005387	hematopoietic system phenotype; immune system phenotype	72	26	ENSG00000182885, ENSG00000149311, ENSG00000112182, ENSG00000198286, ENSG00000112486, ENSG00000126353, ENSG00000083799, ENSG00000158869, ENSG00000151702, ENSG00000196329, ENSG00000185811, ENSG00000161405, ENSG00000103522, ENSG00000226979, ENSG00000185697, ENSG00000131196, ENSG00000109320, ENSG00000077150, ENSG00000167604, ENSG00000171608, ENSG00000166501, ENSG00000162924, ENSG00000095370, ENSG00000232810, ENSG00000049249, ENSG00000141968	ADGRG3, ATM, BACH2, CARD11, CCR6, CCR7, CYLD, FCER1G, FLI1, GIMAP5, IKZF1, IKZF3, IL21R, LTA, MYBL1, NFATC1, NFKB1, NFKB2, NFKBID, PIK3CD, PRKCB, REL, SH2D3C, TNF, TNFRSF9, VAV1	26/1160	0.0224138	65/10407	1.73111e-09	9.01586e-08	7.04499	8.13219e-08
Gut	Tcells	1160	HP:0010701	Abnormal immunoglobulin level	MP:0005397; MP:0005387	hematopoietic system phenotype; immune system phenotype	46	20	ENSG00000182885, ENSG00000178562, ENSG00000158869, ENSG00000162894, ENSG00000089280, ENSG00000163600, ENSG00000103522, ENSG00000134352, ENSG00000125347, ENSG00000213658, ENSG00000182866, ENSG00000131196, ENSG00000077150, ENSG00000188389, ENSG00000111679, ENSG00000172575, ENSG00000104856, ENSG00000187764, ENSG00000073861, ENSG00000049249	ADGRG3, CD28, FCER1G, FCMR, FUS, ICOS, IL21R, IL6ST, IRF1, LAT, LCK, NFATC1, NFKB2, PDCD1, PTPN6, RASGRP1, RELB, SEMA4D, TBX21, TNFRSF9	20/1160	0.0172414	41/10407	2.01446e-09	1.0371e-07	6.98418	9.35452e-08
Gut	Tcells	1160	MP:0008082	Increased single-positive T cell number	MP:0005397; MP:0005387	hematopoietic system phenotype; immune system phenotype	40	19	ENSG00000149311, ENSG00000126353, ENSG00000131504, ENSG00000135905, ENSG00000134516, ENSG00000185811, ENSG00000109471, ENSG00000134352, ENSG00000105639, ENSG00000172578, ENSG00000089692, ENSG00000182866, ENSG00000100906, ENSG00000081237, ENSG00000172575, ENSG00000080546, ENSG00000101109, ENSG00000102524, ENSG00000134900	ATM, CCR7, DIAPH1, DOCK10, DOCK2, IKZF1, IL2, IL6ST, JAK3, KLHL6, LAG3, LCK, NFKBIA, PTPRC, RASGRP1, SESN1, STK4, TNFSF13B, TPP2	19/1160	0.0163793	38/10407	3.01427e-09	1.53419e-07	6.81412	1.38382e-07
Gut	Tcells	1160	MP:0008699	Increased interleukin-4 secretion	MP:0005387	immune system phenotype	47	20	ENSG00000183813, ENSG00000160791, ENSG00000114737, ENSG00000163599, ENSG00000135144, ENSG00000120875, ENSG00000126264, ENSG00000104998, ENSG00000077238, ENSG00000113263, ENSG00000213658, ENSG00000197971, ENSG00000101096, ENSG00000077150, ENSG00000155307, ENSG00000027869, ENSG00000187531, ENSG00000138378, ENSG00000101109, ENSG00000163154	CCR4, CCR5, CISH, CTLA4, DTX1, DUSP4, HCST, IL27RA, IL4R, ITK, LAT, MBP, NFATC2, NFKB2, SAMSN1, SH2D2A, SIRT7, STAT4, STK4, TNFAIP8L2	20/1160	0.0172414	42/10407	3.44552e-09	1.73399e-07	6.76095	1.56403e-07
Gut	Tcells	1160	MP:0003436	Decreased susceptibility to induced arthritis	MP:0005387; MP:0005390	immune system phenotype; skeleton phenotype	58	23	ENSG00000151651, ENSG00000204472, ENSG00000132965, ENSG00000026508, ENSG00000110848, ENSG00000121966, ENSG00000149091, ENSG00000158050, ENSG00000203747, ENSG00000213654, ENSG00000125347, ENSG00000226979, ENSG00000213906, ENSG00000166507, ENSG00000104825, ENSG00000161031, ENSG00000171608, ENSG00000105851, ENSG00000171522, ENSG00000232810, ENSG00000011600, ENSG00000115085, ENSG00000128016	ADAM8, AIF1, ALOX5AP, CD44, CD69, CXCR4, DGKZ, DUSP2, FCGR3A, GPSM3, IRF1, LTA, LTB4R2, NDST2, NFKBIB, PGLYRP2, PIK3CD, PIK3CG, PTGER4, TNF, TYROBP, ZAP70, ZFP36	23/1160	0.0198276	54/10407	3.51322e-09	1.74841e-07	6.75736	1.57705e-07
Gut	Tcells	1160	MP:0008705	Increased interleukin-6 secretion	MP:0005387	immune system phenotype	82	28	ENSG00000141480, ENSG00000198925, ENSG00000170340, ENSG00000114423, ENSG00000026508, ENSG00000120129, ENSG00000120875, ENSG00000170345, ENSG00000111670, ENSG00000081985, ENSG00000177663, ENSG00000134352, ENSG00000104814, ENSG00000123338, ENSG00000167604, ENSG00000161031, ENSG00000105851, ENSG00000057657, ENSG00000185187, ENSG00000168610, ENSG00000112079, ENSG00000136560, ENSG00000145779, ENSG00000163154, ENSG00000145901, ENSG00000011600, ENSG00000163874, ENSG00000178199	ARRB2, ATG9A, B3GNT2, CBLB, CD44, DUSP1, DUSP4, FOS, GNPTAB, IL12RB2, IL17RA, IL6ST, MAP4K1, NCKAP1L, NFKBID, PGLYRP2, PIK3CG, PRDM1, SIGIRR, STAT3, STK38, TANK, TNFAIP8, TNFAIP8L2, TNIP1, TYROBP, ZC3H12A, ZC3H12D	28/1160	0.0241379	76/10407	3.75344e-09	1.84743e-07	6.73343	1.66636e-07
Gut	Tcells	1160	MP:0000702	Enlarged lymph nodes	MP:0005387	immune system phenotype	263	59	ENSG00000171791, ENSG00000064012, ENSG00000110395, ENSG00000168071, ENSG00000198821, ENSG00000123080, ENSG00000173575, ENSG00000102879, ENSG00000240230, ENSG00000163599, ENSG00000083799, ENSG00000023892, ENSG00000117560, ENSG00000134285, ENSG00000163328, ENSG00000185811, ENSG00000109471, ENSG00000134460, ENSG00000100385, ENSG00000168918, ENSG00000126456, ENSG00000137265, ENSG00000160255, ENSG00000177606, ENSG00000135709, ENSG00000213658, ENSG00000101577, ENSG00000013288, ENSG00000158517, ENSG00000101096, ENSG00000109320, ENSG00000077150, ENSG00000144802, ENSG00000148362, ENSG00000197329, ENSG00000066027, ENSG00000078304, ENSG00000027075, ENSG00000175354, ENSG00000134242, ENSG00000081237, ENSG00000213402, ENSG00000172575, ENSG00000135870, ENSG00000162924, ENSG00000142327, ENSG00000197958, ENSG00000198879, ENSG00000131389, ENSG00000185338, ENSG00000115415, ENSG00000167323, ENSG00000105329, ENSG00000198270, ENSG00000118503, ENSG00000145901, ENSG00000134900, ENSG00000163874, ENSG00000128016	BCL2, CASP8, CBL, CCDC88B, CD247, CDKN2C, CHD2, CORO1A, COX19, CTLA4, CYLD, DEF6, FASLG, FKBP11, GPR155, IKZF1, IL2, IL2RA, IL2RB, INPP5D, IRF3, IRF4, ITGB2, JUN, KIAA0513, LAT, LPIN2, MAN2B2, NCF1, NFATC2, NFKB1, NFKB2, NFKBIZ, PAXX, PELI1, PPP2R5A, PPP2R5C, PRKCH, PTPN2, PTPN22, PTPRC, PTPRCAP, RASGRP1, RC3H1, REL, RNPEPL1, RPL12, SFMBT2, SLC6A6, SOCS1, STAT1, STIM1, TGFB1, TMEM116, TNFAIP3, TNIP1, TPP2, ZC3H12A, ZFP36	59/1160	0.0508621	243/10407	3.94461e-09	1.92043e-07	6.7166	1.7322e-07
Gut	Tcells	1160	MP:0004919	Abnormal positive T cell selection	MP:0005397; MP:0005387	hematopoietic system phenotype; immune system phenotype	16	12	ENSG00000019582, ENSG00000158711, ENSG00000113263, ENSG00000043462, ENSG00000065675, ENSG00000175354, ENSG00000081237, ENSG00000172575, ENSG00000172673, ENSG00000198846, ENSG00000141968, ENSG00000115085	CD74, ELK4, ITK, LCP2, PRKCQ, PTPN2, PTPRC, RASGRP1, THEMIS, TOX, VAV1, ZAP70	12/1160	0.0103448	16/10407	4.14015e-09	1.99395e-07	6.70029	1.79852e-07
Gut	Tcells	1160	MP:0008169	Increased B-1b cell number	MP:0005397; MP:0005387	hematopoietic system phenotype; immune system phenotype	25	15	ENSG00000198286, ENSG00000013725, ENSG00000160255, ENSG00000105639, ENSG00000172578, ENSG00000226979, ENSG00000145675, ENSG00000198805, ENSG00000111679, ENSG00000081237, ENSG00000128340, ENSG00000172575, ENSG00000143365, ENSG00000101109, ENSG00000145901	CARD11, CD6, ITGB2, JAK3, KLHL6, LTA, PIK3R1, PNP, PTPN6, PTPRC, RAC2, RASGRP1, RORC, STK4, TNIP1	15/1160	0.012931	25/10407	5.17159e-09	2.46421e-07	6.60832	2.22268e-07
Gut	Tcells	1160	MP:0008476	Increased spleen red pulp amount	MP:0005397; MP:0005387	hematopoietic system phenotype; immune system phenotype	56	23	ENSG00000137845, ENSG00000110395, ENSG00000173575, ENSG00000159023, ENSG00000156515, ENSG00000109471, ENSG00000185697, ENSG00000077150, ENSG00000180644, ENSG00000175354, ENSG00000081237, ENSG00000185989, ENSG00000162775, ENSG00000104856, ENSG00000159216, ENSG00000185338, ENSG00000167323, ENSG00000120659, ENSG00000145901, ENSG00000134900, ENSG00000068724, ENSG00000134086, ENSG00000115935	ADAM10, CBL, CHD2, EPB41, HK1, IL2, MYBL1, NFKB2, PRF1, PTPN2, PTPRC, RASA3, RBM15, RELB, RUNX1, SOCS1, STIM1, TNFSF11, TNIP1, TPP2, TTC7A, VHL, WIPF1	23/1160	0.0198276	55/10407	5.40754e-09	2.54951e-07	6.59354	2.29963e-07
Gut	Tcells	1160	MP:0010841	Increased central memory CD4-positive, alpha-beta T cell number	MP:0005397; MP:0005387	hematopoietic system phenotype; immune system phenotype	22	14	ENSG00000149311, ENSG00000131504, ENSG00000134516, ENSG00000107099, ENSG00000185811, ENSG00000113263, ENSG00000198805, ENSG00000081237, ENSG00000128340, ENSG00000172575, ENSG00000101109, ENSG00000172673, ENSG00000141968, ENSG00000115085	ATM, DIAPH1, DOCK2, DOCK8, IKZF1, ITK, PNP, PTPRC, RAC2, RASGRP1, STK4, THEMIS, VAV1, ZAP70	14/1160	0.012069	22/10407	5.72221e-09	2.66585e-07	6.57416	2.40456e-07
Gut	Tcells	1160	MP:0005154	Increased B cell proliferation	MP:0005384; MP:0005397; MP:0005387	cellular phenotype; hematopoietic system phenotype; immune system phenotype	61	22	ENSG00000111348, ENSG00000023445, ENSG00000186265, ENSG00000198286, ENSG00000135144, ENSG00000117560, ENSG00000161405, ENSG00000109471, ENSG00000100060, ENSG00000109320, ENSG00000077150, ENSG00000100906, ENSG00000188389, ENSG00000123143, ENSG00000154822, ENSG00000134242, ENSG00000177105, ENSG00000155307, ENSG00000136560, ENSG00000145901, ENSG00000011600, ENSG00000115935	ARHGDIB, BIRC3, BTLA, CARD11, DTX1, FASLG, IKZF3, IL2, MFNG, NFKB1, NFKB2, NFKBIA, PDCD1, PKN1, PLCL2, PTPN22, RHOG, SAMSN1, TANK, TNIP1, TYROBP, WIPF1	22/1160	0.0189655	51/10407	5.77332e-09	2.66585e-07	6.57416	2.40456e-07
Gut	Tcells	1160	MP:0008168	Decreased B-1a cell number	MP:0005397; MP:0005387	hematopoietic system phenotype; immune system phenotype	40	18	ENSG00000198286, ENSG00000013725, ENSG00000134516, ENSG00000213203, ENSG00000185811, ENSG00000134352, ENSG00000111859, ENSG00000109320, ENSG00000167604, ENSG00000171608, ENSG00000145675, ENSG00000154822, ENSG00000198805, ENSG00000166501, ENSG00000081237, ENSG00000128340, ENSG00000187764, ENSG00000172673	CARD11, CD6, DOCK2, GIMAP1, IKZF1, IL6ST, NEDD9, NFKB1, NFKBID, PIK3CD, PIK3R1, PLCL2, PNP, PRKCB, PTPRC, RAC2, SEMA4D, THEMIS	18/1160	0.0155172	36/10407	7.89467e-09	3.60819e-07	6.44271	3.25454e-07
Gut	Tcells	1160	HP:0002718	Recurrent bacterial infections	MP:0005387	immune system phenotype	216	52	ENSG00000106546, ENSG00000085978, ENSG00000160791, ENSG00000196776, ENSG00000109943, ENSG00000164400, ENSG00000051523, ENSG00000120129, ENSG00000117560, ENSG00000162894, ENSG00000170345, ENSG00000162645, ENSG00000154451, ENSG00000154165, ENSG00000125245, ENSG00000185811, ENSG00000136634, ENSG00000112115, ENSG00000127318, ENSG00000110944, ENSG00000104998, ENSG00000198001, ENSG00000137265, ENSG00000160255, ENSG00000105639, ENSG00000005483, ENSG00000136167, ENSG00000226979, ENSG00000227507, ENSG00000143669, ENSG00000189430, ENSG00000109320, ENSG00000159339, ENSG00000105851, ENSG00000145675, ENSG00000145287, ENSG00000180644, ENSG00000128340, ENSG00000162924, ENSG00000173039, ENSG00000104856, ENSG00000143365, ENSG00000136169, ENSG00000166311, ENSG00000115415, ENSG00000138378, ENSG00000112079, ENSG00000232810, ENSG00000028137, ENSG00000102871, ENSG00000142185, ENSG00000187688	AHR, ATG16L1, CCR5, CD47, CRTAM, CSF2, CYBA, DUSP1, FASLG, FCMR, FOS, GBP2, GBP5, GPR15, GPR18, IKZF1, IL10, IL17A, IL22, IL23A, IL27RA, IRAK4, IRF4, ITGB2, JAK3, KMT2E, LCP1, LTA, LTB, LYST, NCR1, NFKB1, PADI4, PIK3CG, PIK3R1, PLAC8, PRF1, RAC2, REL, RELA, RELB, RORC, SETDB2, SMPD1, STAT1, STAT4, STK38, TNF, TNFRSF1B, TRADD, TRPM2, TRPV2	52/1160	0.0448276	206/10407	8.16128e-09	3.69236e-07	6.4327	3.33046e-07
Gut	Tcells	1160	MP:0004977	Increased B-1 B cell number	MP:0005397; MP:0005387	hematopoietic system phenotype; immune system phenotype	32	16	ENSG00000149311, ENSG00000112182, ENSG00000198286, ENSG00000112486, ENSG00000134516, ENSG00000155849, ENSG00000162894, ENSG00000185811, ENSG00000168918, ENSG00000125347, ENSG00000172578, ENSG00000077150, ENSG00000188389, ENSG00000111679, ENSG00000081237, ENSG00000128340	ATM, BACH2, CARD11, CCR6, DOCK2, ELMO1, FCMR, IKZF1, INPP5D, IRF1, KLHL6, NFKB2, PDCD1, PTPN6, PTPRC, RAC2	16/1160	0.0137931	29/10407	8.49831e-09	3.80639e-07	6.41949	3.43332e-07
Gut	Tcells	1160	MP:0008497	Decreased IgG2b level	MP:0005397; MP:0005387	hematopoietic system phenotype; immune system phenotype	56	22	ENSG00000182885, ENSG00000149311, ENSG00000112182, ENSG00000198286, ENSG00000178562, ENSG00000135905, ENSG00000158869, ENSG00000196329, ENSG00000163600, ENSG00000161405, ENSG00000112115, ENSG00000103522, ENSG00000134352, ENSG00000143772, ENSG00000131196, ENSG00000077150, ENSG00000100906, ENSG00000171608, ENSG00000162924, ENSG00000095370, ENSG00000142765, ENSG00000163154	ADGRG3, ATM, BACH2, CARD11, CD28, DOCK10, FCER1G, GIMAP5, ICOS, IKZF3, IL17A, IL21R, IL6ST, ITPKB, NFATC1, NFKB2, NFKBIA, PIK3CD, REL, SH2D3C, SYTL1, TNFAIP8L2	22/1160	0.0189655	52/10407	8.96313e-09	3.97484e-07	6.40068	3.58525e-07
Gut	Tcells	1160	MP:0020001	Decreased response to antigen	MP:0005387	immune system phenotype	17	12	ENSG00000149311, ENSG00000198286, ENSG00000156136, ENSG00000134516, ENSG00000105639, ENSG00000171608, ENSG00000166501, ENSG00000128340, ENSG00000162924, ENSG00000143365, ENSG00000188404, ENSG00000131323	ATM, CARD11, DCK, DOCK2, JAK3, PIK3CD, PRKCB, RAC2, REL, RORC, SELL, TRAF3	12/1160	0.0103448	17/10407	1.2645e-08	5.55263e-07	6.2555	5.0084e-07
Gut	Tcells	1160	HP:0001978	Extramedullary hematopoiesis	MP:0005397	hematopoietic system phenotype	117	34	ENSG00000196839, ENSG00000106546, ENSG00000076928, ENSG00000110395, ENSG00000173575, ENSG00000156136, ENSG00000131504, ENSG00000159023, ENSG00000196329, ENSG00000139436, ENSG00000185811, ENSG00000123338, ENSG00000131507, ENSG00000109320, ENSG00000077150, ENSG00000100906, ENSG00000066027, ENSG00000081237, ENSG00000162775, ENSG00000132819, ENSG00000162924, ENSG00000173039, ENSG00000104856, ENSG00000124813, ENSG00000188404, ENSG00000213445, ENSG00000185338, ENSG00000184557, ENSG00000110719, ENSG00000120659, ENSG00000134900, ENSG00000068724, ENSG00000128016, ENSG00000152518	ADA, AHR, ARHGEF1, CBL, CHD2, DCK, DIAPH1, EPB41, GIMAP5, GIT2, IKZF1, NCKAP1L, NDFIP1, NFKB1, NFKB2, NFKBIA, PPP2R5A, PTPRC, RBM15, RBM38, REL, RELA, RELB, RUNX2, SELL, SIPA1, SOCS1, SOCS3, TCIRG1, TNFSF11, TPP2, TTC7A, ZFP36, ZFP36L2	34/1160	0.0293103	111/10407	2.01778e-08	8.77438e-07	6.05678	7.91438e-07
Gut	Tcells	1160	MP:0005027	Increased susceptibility to parasitic infection	MP:0005387	immune system phenotype	79	26	ENSG00000010610, ENSG00000026508, ENSG00000164400, ENSG00000120875, ENSG00000158869, ENSG00000090554, ENSG00000107485, ENSG00000162645, ENSG00000136634, ENSG00000110324, ENSG00000104998, ENSG00000077238, ENSG00000134352, ENSG00000139626, ENSG00000113263, ENSG00000143772, ENSG00000226979, ENSG00000227507, ENSG00000143669, ENSG00000077150, ENSG00000180644, ENSG00000117090, ENSG00000073861, ENSG00000232810, ENSG00000028137, ENSG00000074966	CD4, CD44, CSF2, DUSP4, FCER1G, FLT3LG, GATA3, GBP2, IL10, IL10RA, IL27RA, IL4R, IL6ST, ITGB7, ITK, ITPKB, LTA, LTB, LYST, NFKB2, PRF1, SLAMF1, TBX21, TNF, TNFRSF1B, TXK	26/1160	0.0224138	72/10407	2.19599e-08	9.44252e-07	6.02491	8.51703e-07
Gut	Tcells	1160	HP:0011839	Abnormal T cell count	MP:0005397; MP:0005387	hematopoietic system phenotype; immune system phenotype	28	15	ENSG00000166710, ENSG00000127152, ENSG00000198851, ENSG00000083799, ENSG00000213047, ENSG00000107485, ENSG00000125347, ENSG00000105639, ENSG00000169926, ENSG00000153029, ENSG00000077150, ENSG00000100906, ENSG00000134242, ENSG00000116251, ENSG00000141968	B2M, BCL11B, CD3E, CYLD, DENND1B, GATA3, IRF1, JAK3, KLF13, MR1, NFKB2, NFKBIA, PTPN22, RPL22, VAV1	15/1160	0.012931	27/10407	2.21359e-08	9.44252e-07	6.02491	8.51703e-07
Gut	Tcells	1160	MP:0004816	Abnormal class switch recombination	MP:0005397; MP:0005387	hematopoietic system phenotype; immune system phenotype	72	24	ENSG00000149311, ENSG00000112182, ENSG00000156127, ENSG00000126353, ENSG00000178562, ENSG00000104894, ENSG00000198851, ENSG00000083799, ENSG00000134516, ENSG00000151702, ENSG00000163600, ENSG00000109471, ENSG00000138684, ENSG00000137265, ENSG00000226979, ENSG00000227507, ENSG00000131196, ENSG00000109320, ENSG00000077150, ENSG00000167604, ENSG00000080546, ENSG00000232810, ENSG00000115085, ENSG00000163874	ATM, BACH2, BATF, CCR7, CD28, CD37, CD3E, CYLD, DOCK2, FLI1, ICOS, IL2, IL21, IRF4, LTA, LTB, NFATC1, NFKB1, NFKB2, NFKBID, SESN1, TNF, ZAP70, ZC3H12A	24/1160	0.0206897	63/10407	2.28331e-08	9.64804e-07	6.01556	8.70241e-07
Gut	Tcells	1160	MP:0005466	Abnormal T-helper 2 physiology	MP:0005397; MP:0005387	hematopoietic system phenotype; immune system phenotype	50	20	ENSG00000171860, ENSG00000178562, ENSG00000010610, ENSG00000026508, ENSG00000213047, ENSG00000099860, ENSG00000163600, ENSG00000103522, ENSG00000077238, ENSG00000213658, ENSG00000131507, ENSG00000131196, ENSG00000101096, ENSG00000105851, ENSG00000065675, ENSG00000177105, ENSG00000155307, ENSG00000115415, ENSG00000138378, ENSG00000186827	C3AR1, CD28, CD4, CD44, DENND1B, GADD45B, ICOS, IL21R, IL4R, LAT, NDFIP1, NFATC1, NFATC2, PIK3CG, PRKCQ, RHOG, SAMSN1, STAT1, STAT4, TNFRSF4	20/1160	0.0172414	46/10407	2.42378e-08	9.95972e-07	6.00175	8.98354e-07
Gut	Tcells	1160	MP:0001825	Arrested T cell differentiation	MP:0005397; MP:0005387	hematopoietic system phenotype; immune system phenotype	31	16	ENSG00000167286, ENSG00000198851, ENSG00000162676, ENSG00000100351, ENSG00000185811, ENSG00000168685, ENSG00000143772, ENSG00000213658, ENSG00000043462, ENSG00000081237, ENSG00000168421, ENSG00000116251, ENSG00000159216, ENSG00000182568, ENSG00000120659, ENSG00000115085	CD3D, CD3E, GFI1, GRAP2, IKZF1, IL7R, ITPKB, LAT, LCP2, PTPRC, RHOH, RPL22, RUNX1, SATB1, TNFSF11, ZAP70	16/1160	0.0137931	31/10407	3.02723e-08	1.23263e-06	5.90917	1.11182e-06
Gut	Tcells	1160	HP:0002716	Lymphadenopathy	MP:0005387	immune system phenotype	28	15	ENSG00000023445, ENSG00000198286, ENSG00000114737, ENSG00000213047, ENSG00000185811, ENSG00000109471, ENSG00000134352, ENSG00000168310, ENSG00000005844, ENSG00000101096, ENSG00000175354, ENSG00000081237, ENSG00000185338, ENSG00000136560, ENSG00000145901	BIRC3, CARD11, CISH, DENND1B, IKZF1, IL2, IL6ST, IRF2, ITGAL, NFATC2, PTPN2, PTPRC, SOCS1, TANK, TNIP1	15/1160	0.012931	28/10407	4.27757e-08	1.72606e-06	5.76294	1.55688e-06
Gut	Tcells	1160	HP:0040088	Abnormal lymphocyte count	MP:0005397; MP:0005387	hematopoietic system phenotype; immune system phenotype	83	27	ENSG00000135049, ENSG00000076928, ENSG00000023445, ENSG00000133639, ENSG00000178773, ENSG00000196329, ENSG00000161405, ENSG00000136634, ENSG00000109471, ENSG00000168918, ENSG00000137265, ENSG00000171488, ENSG00000226979, ENSG00000143384, ENSG00000131196, ENSG00000077150, ENSG00000123143, ENSG00000105122, ENSG00000168421, ENSG00000022840, ENSG00000107290, ENSG00000137078, ENSG00000115415, ENSG00000173757, ENSG00000156299, ENSG00000145901, ENSG00000141968	AGTPBP1, ARHGEF1, BIRC3, BTG1, CPNE7, GIMAP5, IKZF3, IL10, IL2, INPP5D, IRF4, LRRC8C, LTA, MCL1, NFATC1, NFKB2, PKN1, RASAL3, RHOH, RNF10, SETX, SIT1, STAT1, STAT5B, TIAM1, TNIP1, VAV1	27/1160	0.0232759	79/10407	4.53598e-08	1.81399e-06	5.74137	1.63619e-06
Gut	Tcells	1160	MP:0005010	Abnormal CD8-positive, alpha beta T cell morphology	MP:0005397; MP:0005387	hematopoietic system phenotype; immune system phenotype	32	16	ENSG00000171791, ENSG00000160791, ENSG00000010610, ENSG00000026508, ENSG00000134516, ENSG00000134954, ENSG00000110944, ENSG00000213658, ENSG00000182866, ENSG00000111679, ENSG00000081237, ENSG00000020633, ENSG00000182568, ENSG00000185338, ENSG00000232810, ENSG00000198846	BCL2, CCR5, CD4, CD44, DOCK2, ETS1, IL23A, LAT, LCK, PTPN6, PTPRC, RUNX3, SATB1, SOCS1, TNF, TOX	16/1160	0.0137931	32/10407	5.43037e-08	2.13356e-06	5.67089	1.92445e-06
Gut	Tcells	1160	HP:0002732	Lymph node hypoplasia	MP:0005387	immune system phenotype	33	16	ENSG00000160654, ENSG00000163599, ENSG00000115165, ENSG00000134516, ENSG00000090554, ENSG00000168685, ENSG00000105639, ENSG00000043462, ENSG00000123338, ENSG00000111859, ENSG00000072736, ENSG00000188404, ENSG00000137078, ENSG00000232810, ENSG00000102524, ENSG00000163519	CD3G, CTLA4, CYTIP, DOCK2, FLT3LG, IL7R, JAK3, LCP2, NCKAP1L, NEDD9, NFATC3, SELL, SIT1, TNF, TNFSF13B, TRAT1	16/1160	0.0137931	32/10407	5.43037e-08	2.13356e-06	5.67089	1.92445e-06
Gut	Tcells	1160	MP:0008501	Increased IgG2b level	MP:0005397; MP:0005387	hematopoietic system phenotype; immune system phenotype	40	17	ENSG00000085563, ENSG00000186265, ENSG00000099991, ENSG00000138135, ENSG00000013441, ENSG00000083799, ENSG00000117560, ENSG00000109471, ENSG00000134460, ENSG00000134352, ENSG00000188389, ENSG00000123143, ENSG00000136560, ENSG00000049249, ENSG00000145901, ENSG00000115085, ENSG00000163874	ABCB1, BTLA, CABIN1, CH25H, CLK1, CYLD, FASLG, IL2, IL2RA, IL6ST, PDCD1, PKN1, TANK, TNFRSF9, TNIP1, ZAP70, ZC3H12A	17/1160	0.0146552	36/10407	6.12991e-08	2.36689e-06	5.62582	2.1349e-06
Gut	Tcells	1160	MP:0008097	Increased plasma cell number	MP:0005397; MP:0005387	hematopoietic system phenotype; immune system phenotype	35	15	ENSG00000130429, ENSG00000134954, ENSG00000117560, ENSG00000163600, ENSG00000136634, ENSG00000109471, ENSG00000100385, ENSG00000162434, ENSG00000213658, ENSG00000111679, ENSG00000081237, ENSG00000172575, ENSG00000136560, ENSG00000145901, ENSG00000163874	ARPC1B, ETS1, FASLG, ICOS, IL10, IL2, IL2RB, JAK1, LAT, PTPN6, PTPRC, RASGRP1, TANK, TNIP1, ZC3H12A	15/1160	0.012931	29/10407	7.95015e-08	3.04348e-06	5.51663	2.74518e-06
Gut	Tcells	1160	HP:0012647	Abnormal inflammatory response	MP:0005387	immune system phenotype	73	24	ENSG00000083799, ENSG00000149091, ENSG00000000938, ENSG00000136634, ENSG00000160712, ENSG00000134352, ENSG00000005844, ENSG00000152127, ENSG00000158517, ENSG00000109320, ENSG00000089041, ENSG00000136147, ENSG00000105851, ENSG00000180644, ENSG00000175354, ENSG00000111679, ENSG00000020633, ENSG00000185338, ENSG00000168610, ENSG00000138378, ENSG00000105329, ENSG00000232810, ENSG00000118503, ENSG00000163154	CYLD, DGKZ, FGR, IL10, IL6R, IL6ST, ITGAL, MGAT5, NCF1, NFKB1, P2RX7, PHF11, PIK3CG, PRF1, PTPN2, PTPN6, RUNX3, SOCS1, STAT3, STAT4, TGFB1, TNF, TNFAIP3, TNFAIP8L2	24/1160	0.0206897	67/10407	9.12116e-08	3.46218e-06	5.46065	3.12284e-06
Gut	Tcells	1160	HP:0012115	Hepatitis	MP:0005387; MP:0005370	immune system phenotype; liver/biliary system phenotype	137	36	ENSG00000177479, ENSG00000064012, ENSG00000026508, ENSG00000173575, ENSG00000135144, ENSG00000117560, ENSG00000081985, ENSG00000109471, ENSG00000127318, ENSG00000100385, ENSG00000077238, ENSG00000160712, ENSG00000213658, ENSG00000226979, ENSG00000160588, ENSG00000123338, ENSG00000109320, ENSG00000077150, ENSG00000180644, ENSG00000081237, ENSG00000135870, ENSG00000173039, ENSG00000104856, ENSG00000170881, ENSG00000187531, ENSG00000185338, ENSG00000184557, ENSG00000136560, ENSG00000105329, ENSG00000163513, ENSG00000118503, ENSG00000163154, ENSG00000068724, ENSG00000143184, ENSG00000143185, ENSG00000128016	ARIH2, CASP8, CD44, CHD2, DTX1, FASLG, IL12RB2, IL2, IL22, IL2RB, IL4R, IL6R, LAT, LTA, MPZL3, NCKAP1L, NFKB1, NFKB2, PRF1, PTPRC, RC3H1, RELA, RELB, RNF139, SIRT7, SOCS1, SOCS3, TANK, TGFB1, TGFBR2, TNFAIP3, TNFAIP8L2, TTC7A, XCL1, XCL2, ZFP36	36/1160	0.0310345	129/10407	1.12153e-07	4.22127e-06	5.37456	3.80753e-06
Gut	Tcells	1160	MP:0004762	Increased anti-double stranded DNA antibody level	MP:0005387	immune system phenotype	57	20	ENSG00000153094, ENSG00000135144, ENSG00000117560, ENSG00000162894, ENSG00000198055, ENSG00000161405, ENSG00000100385, ENSG00000134352, ENSG00000213658, ENSG00000123143, ENSG00000057657, ENSG00000134242, ENSG00000081237, ENSG00000135870, ENSG00000145016, ENSG00000136560, ENSG00000175463, ENSG00000145901, ENSG00000011600, ENSG00000163874	BCL2L11, DTX1, FASLG, FCMR, GRK6, IKZF3, IL2RB, IL6ST, LAT, PKN1, PRDM1, PTPN22, PTPRC, RC3H1, RUBCN, TANK, TBC1D10C, TNIP1, TYROBP, ZC3H12A	20/1160	0.0172414	50/10407	1.31329e-07	4.90185e-06	5.30964	4.42141e-06
Gut	Tcells	1160	MP:0008578	Decreased circulating interferon-gamma level	MP:0005376; MP:0005387	homeostasis/metabolism phenotype; immune system phenotype	24	13	ENSG00000178562, ENSG00000196329, ENSG00000163600, ENSG00000109471, ENSG00000104998, ENSG00000198001, ENSG00000125347, ENSG00000226979, ENSG00000105122, ENSG00000115415, ENSG00000138378, ENSG00000232810, ENSG00000142185	CD28, GIMAP5, ICOS, IL2, IL27RA, IRAK4, IRF1, LTA, RASAL3, STAT1, STAT4, TNF, TRPM2	13/1160	0.0112069	23/10407	1.50234e-07	5.56113e-06	5.25484	5.01607e-06
Gut	Tcells	1160	MP:0004946	Abnormal regulatory T cell physiology	MP:0005397; MP:0005387	hematopoietic system phenotype; immune system phenotype	25	12	ENSG00000174837, ENSG00000198821, ENSG00000178562, ENSG00000198851, ENSG00000163599, ENSG00000135144, ENSG00000154165, ENSG00000136634, ENSG00000109471, ENSG00000134460, ENSG00000188404, ENSG00000115085	ADGRE1, CD247, CD28, CD3E, CTLA4, DTX1, GPR15, IL10, IL2, IL2RA, SELL, ZAP70	12/1160	0.0103448	20/10407	1.86677e-07	6.79777e-06	5.16763	6.1315e-06
Gut	Tcells	1160	MP:0004973	Increased regulatory T cell number	MP:0005397; MP:0005387	hematopoietic system phenotype; immune system phenotype	22	12	ENSG00000153094, ENSG00000198821, ENSG00000110448, ENSG00000104365, ENSG00000109471, ENSG00000134460, ENSG00000198589, ENSG00000188389, ENSG00000168229, ENSG00000134242, ENSG00000142765, ENSG00000105329	BCL2L11, CD247, CD5, IKBKB, IL2, IL2RA, LRBA, PDCD1, PTGDR, PTPN22, SYTL1, TGFB1	12/1160	0.0103448	20/10407	1.86677e-07	6.79777e-06	5.16763	6.1315e-06
Gut	Tcells	1160	MP:0008174	Decreased follicular B cell number	MP:0005397; MP:0005387	hematopoietic system phenotype; immune system phenotype	52	18	ENSG00000182885, ENSG00000076928, ENSG00000112182, ENSG00000023445, ENSG00000110448, ENSG00000135905, ENSG00000151702, ENSG00000213203, ENSG00000172578, ENSG00000077150, ENSG00000100906, ENSG00000148362, ENSG00000175354, ENSG00000134242, ENSG00000081237, ENSG00000102524, ENSG00000115935, ENSG00000126804	ADGRG3, ARHGEF1, BACH2, BIRC3, CD5, DOCK10, FLI1, GIMAP1, KLHL6, NFKB2, NFKBIA, PAXX, PTPN2, PTPN22, PTPRC, TNFSF13B, WIPF1, ZBTB1	18/1160	0.0155172	43/10407	2.46228e-07	8.8174e-06	5.05466	7.95318e-06
Gut	Tcells	1160	MP:0008719	Impaired neutrophil recruitment	MP:0005397; MP:0005387	hematopoietic system phenotype; immune system phenotype	45	18	ENSG00000132965, ENSG00000171860, ENSG00000026508, ENSG00000196776, ENSG00000110848, ENSG00000154451, ENSG00000104365, ENSG00000177663, ENSG00000160255, ENSG00000184588, ENSG00000113448, ENSG00000105851, ENSG00000141506, ENSG00000124126, ENSG00000068831, ENSG00000067900, ENSG00000188404, ENSG00000142185	ALOX5AP, C3AR1, CD44, CD47, CD69, GBP5, IKBKB, IL17RA, ITGB2, PDE4B, PDE4D, PIK3CG, PIK3R5, PREX1, RASGRP2, ROCK1, SELL, TRPM2	18/1160	0.0155172	43/10407	2.46228e-07	8.8174e-06	5.05466	7.95318e-06
Gut	Tcells	1160	HP:0002583	Colitis	MP:0005381; MP:0005387	digestive/alimentary phenotype; immune system phenotype	38	15	ENSG00000085563, ENSG00000106546, ENSG00000196329, ENSG00000136634, ENSG00000110324, ENSG00000109471, ENSG00000127318, ENSG00000134460, ENSG00000139626, ENSG00000227507, ENSG00000135870, ENSG00000143365, ENSG00000020633, ENSG00000168610, ENSG00000115935	ABCB1, AHR, GIMAP5, IL10, IL10RA, IL2, IL22, IL2RA, ITGB7, LTB, RC3H1, RORC, RUNX3, STAT3, WIPF1	15/1160	0.012931	31/10407	2.48045e-07	8.8174e-06	5.05466	7.95318e-06
Gut	Tcells	1160	MP:0008751	Abnormal interleukin level	MP:0005376; MP:0005387	homeostasis/metabolism phenotype; immune system phenotype	54	20	ENSG00000106546, ENSG00000166710, ENSG00000171860, ENSG00000120129, ENSG00000117560, ENSG00000163600, ENSG00000136634, ENSG00000112115, ENSG00000138684, ENSG00000110944, ENSG00000168918, ENSG00000089692, ENSG00000113580, ENSG00000104856, ENSG00000143365, ENSG00000020633, ENSG00000185338, ENSG00000073861, ENSG00000102871, ENSG00000142185	AHR, B2M, C3AR1, DUSP1, FASLG, ICOS, IL10, IL17A, IL21, IL23A, INPP5D, LAG3, NR3C1, RELB, RORC, RUNX3, SOCS1, TBX21, TRADD, TRPM2	20/1160	0.0172414	52/10407	2.81971e-07	9.94448e-06	5.00242	8.96979e-06
Gut	Tcells	1160	HP:0010516	Thymus hyperplasia	MP:0005379; MP:0005397; MP:0005387	endocrine/exocrine gland phenotype; hematopoietic system phenotype; immune system phenotype	25	13	ENSG00000111276, ENSG00000123080, ENSG00000114737, ENSG00000083799, ENSG00000136634, ENSG00000169926, ENSG00000101096, ENSG00000134242, ENSG00000137078, ENSG00000057252, ENSG00000185338, ENSG00000101109, ENSG00000133985	CDKN1B, CDKN2C, CISH, CYLD, IL10, KLF13, NFATC2, PTPN22, SIT1, SOAT1, SOCS1, STK4, TTC9	13/1160	0.0112069	24/10407	2.94374e-07	1.03008e-05	4.98713	9.29119e-06
Gut	Tcells	1160	HP:0003237	Increased circulating IgG level	MP:0005397; MP:0005387	hematopoietic system phenotype; immune system phenotype	72	22	ENSG00000153094, ENSG00000121966, ENSG00000023892, ENSG00000117560, ENSG00000198055, ENSG00000185811, ENSG00000110324, ENSG00000109471, ENSG00000134460, ENSG00000077238, ENSG00000134352, ENSG00000160255, ENSG00000043462, ENSG00000100906, ENSG00000057657, ENSG00000111679, ENSG00000172575, ENSG00000135870, ENSG00000145016, ENSG00000115415, ENSG00000175463, ENSG00000145901	BCL2L11, CXCR4, DEF6, FASLG, GRK6, IKZF1, IL10RA, IL2, IL2RA, IL4R, IL6ST, ITGB2, LCP2, NFKBIA, PRDM1, PTPN6, RASGRP1, RC3H1, RUBCN, STAT1, TBC1D10C, TNIP1	22/1160	0.0189655	62/10407	3.78297e-07	1.31348e-05	4.88158	1.18474e-05
Gut	Tcells	1160	HP:0011990	Abnormality of neutrophil physiology	MP:0005397; MP:0005387	hematopoietic system phenotype; immune system phenotype	92	27	ENSG00000075884, ENSG00000163219, ENSG00000076928, ENSG00000026508, ENSG00000196776, ENSG00000051523, ENSG00000138185, ENSG00000139436, ENSG00000168918, ENSG00000005844, ENSG00000160255, ENSG00000005483, ENSG00000136167, ENSG00000158517, ENSG00000159339, ENSG00000105851, ENSG00000145287, ENSG00000133246, ENSG00000069974, ENSG00000128340, ENSG00000116473, ENSG00000068831, ENSG00000188404, ENSG00000168995, ENSG00000173757, ENSG00000135604, ENSG00000232810	ARHGAP15, ARHGAP25, ARHGEF1, CD44, CD47, CYBA, ENTPD1, GIT2, INPP5D, ITGAL, ITGB2, KMT2E, LCP1, NCF1, PADI4, PIK3CG, PLAC8, PRAM1, RAB27A, RAC2, RAP1A, RASGRP2, SELL, SIGLEC7, STAT5B, STX11, TNF	27/1160	0.0232759	87/10407	4.27709e-07	1.47362e-05	4.83161	1.32919e-05
Gut	Tcells	1160	HP:0004313	Decreased circulating antibody level	MP:0005397; MP:0005387	hematopoietic system phenotype; immune system phenotype	55	19	ENSG00000198286, ENSG00000178562, ENSG00000010610, ENSG00000136279, ENSG00000112115, ENSG00000110944, ENSG00000134352, ENSG00000137265, ENSG00000226979, ENSG00000172175, ENSG00000131196, ENSG00000109320, ENSG00000077150, ENSG00000171608, ENSG00000105851, ENSG00000028277, ENSG00000205220, ENSG00000232810, ENSG00000102524	CARD11, CD28, CD4, DBNL, IL17A, IL23A, IL6ST, IRF4, LTA, MALT1, NFATC1, NFKB1, NFKB2, PIK3CD, PIK3CG, POU2F2, PSMB10, TNF, TNFSF13B	19/1160	0.0163793	49/10407	4.81899e-07	1.63517e-05	4.78644	1.4749e-05
Gut	Tcells	1160	MP:0005089	Decreased double-negative T cell number	MP:0005397; MP:0005387	hematopoietic system phenotype; immune system phenotype	39	16	ENSG00000090554, ENSG00000107485, ENSG00000162676, ENSG00000154165, ENSG00000185811, ENSG00000109471, ENSG00000005483, ENSG00000213658, ENSG00000043462, ENSG00000143384, ENSG00000100906, ENSG00000143365, ENSG00000116251, ENSG00000159216, ENSG00000168394, ENSG00000141968	FLT3LG, GATA3, GFI1, GPR15, IKZF1, IL2, KMT2E, LAT, LCP2, MCL1, NFKBIA, RORC, RPL22, RUNX1, TAP1, VAV1	16/1160	0.0137931	37/10407	6.75675e-07	2.25847e-05	4.64619	2.03711e-05
Gut	Tcells	1160	HP:0001743	Abnormality of the spleen	MP:0005397; MP:0005387	hematopoietic system phenotype; immune system phenotype	381	70	ENSG00000114626, ENSG00000137845, ENSG00000185736, ENSG00000182885, ENSG00000135049, ENSG00000106546, ENSG00000171791, ENSG00000153094, ENSG00000135127, ENSG00000100346, ENSG00000110395, ENSG00000112486, ENSG00000010610, ENSG00000196776, ENSG00000110448, ENSG00000111276, ENSG00000173575, ENSG00000110172, ENSG00000121966, ENSG00000083799, ENSG00000156136, ENSG00000131504, ENSG00000134516, ENSG00000134954, ENSG00000134285, ENSG00000170345, ENSG00000196329, ENSG00000156515, ENSG00000163600, ENSG00000185811, ENSG00000109471, ENSG00000134460, ENSG00000137265, ENSG00000160255, ENSG00000105639, ENSG00000169926, ENSG00000172578, ENSG00000213658, ENSG00000226979, ENSG00000227507, ENSG00000114738, ENSG00000160588, ENSG00000158517, ENSG00000077150, ENSG00000013374, ENSG00000172057, ENSG00000126226, ENSG00000197329, ENSG00000213889, ENSG00000078304, ENSG00000125384, ENSG00000175354, ENSG00000185989, ENSG00000162924, ENSG00000173039, ENSG00000092871, ENSG00000022840, ENSG00000197958, ENSG00000145016, ENSG00000185338, ENSG00000110719, ENSG00000163659, ENSG00000232810, ENSG00000118503, ENSG00000163154, ENSG00000120659, ENSG00000198846, ENSG00000134900, ENSG00000134086, ENSG00000115935	ABTB1, ADAM10, ADARB2, ADGRG3, AGTPBP1, AHR, BCL2, BCL2L11, BICDL1, CACNA1I, CBL, CCR6, CD4, CD47, CD5, CDKN1B, CHD2, CHORDC1, CXCR4, CYLD, DCK, DIAPH1, DOCK2, ETS1, FKBP11, FOS, GIMAP5, HK1, ICOS, IKZF1, IL2, IL2RA, IRF4, ITGB2, JAK3, KLF13, KLHL6, LAT, LTA, LTB, MAPKAPK3, MPZL3, NCF1, NFKB2, NUB1, ORMDL3, PCID2, PELI1, PPM1N, PPP2R5C, PTGER2, PTPN2, RASA3, REL, RELA, RFFL, RNF10, RPL12, RUBCN, SOCS1, TCIRG1, TIPARP, TNF, TNFAIP3, TNFAIP8L2, TNFSF11, TOX, TPP2, VHL, WIPF1	70/1160	0.0603448	351/10407	6.98935e-07	2.31891e-05	4.63472	2.09163e-05
Gut	Tcells	1160	HP:0001882	Leukopenia	MP:0005397; MP:0005387	hematopoietic system phenotype; immune system phenotype	245	51	ENSG00000158201, ENSG00000064012, ENSG00000168071, ENSG00000112576, ENSG00000112486, ENSG00000196776, ENSG00000019582, ENSG00000147457, ENSG00000136213, ENSG00000121966, ENSG00000115165, ENSG00000205744, ENSG00000120616, ENSG00000085832, ENSG00000134954, ENSG00000127084, ENSG00000090554, ENSG00000171115, ENSG00000103657, ENSG00000161405, ENSG00000110944, ENSG00000168685, ENSG00000083457, ENSG00000105639, ENSG00000169926, ENSG00000005483, ENSG00000162511, ENSG00000171488, ENSG00000204406, ENSG00000099331, ENSG00000123143, ENSG00000180644, ENSG00000205220, ENSG00000081237, ENSG00000069974, ENSG00000128340, ENSG00000185989, ENSG00000101265, ENSG00000162775, ENSG00000159216, ENSG00000107290, ENSG00000185338, ENSG00000173757, ENSG00000136111, ENSG00000134900, ENSG00000131323, ENSG00000009790, ENSG00000047056, ENSG00000095397, ENSG00000058673, ENSG00000152518	ABHD3, CASP8, CCDC88B, CCND3, CCR6, CD47, CD74, CHMP7, CHST12, CXCR4, CYTIP, DENND1C, EPC1, EPS15, ETS1, FGD3, FLT3LG, GIMAP8, HERC1, IKZF3, IL23A, IL7R, ITGAE, JAK3, KLF13, KMT2E, LAPTM5, LRRC8C, MBD5, MYO9B, PKN1, PRF1, PSMB10, PTPRC, RAB27A, RAC2, RASA3, RASSF2, RBM15, RUNX1, SETX, SOCS1, STAT5B, TBC1D4, TPP2, TRAF3, TRAF3IP3, WDR37, WHRN, ZC3H11A, ZFP36L2	51/1160	0.0439655	228/10407	7.0498e-07	2.32177e-05	4.63418	2.09421e-05
Gut	Tcells	1160	HP:0001881	Abnormal leukocyte morphology	MP:0005397; MP:0005387	hematopoietic system phenotype; immune system phenotype	28	13	ENSG00000160179, ENSG00000075884, ENSG00000151702, ENSG00000090554, ENSG00000196329, ENSG00000136634, ENSG00000105639, ENSG00000126226, ENSG00000081237, ENSG00000159216, ENSG00000163154, ENSG00000102524, ENSG00000145901	ABCG1, ARHGAP15, FLI1, FLT3LG, GIMAP5, IL10, JAK3, PCID2, PTPRC, RUNX1, TNFAIP8L2, TNFSF13B, TNIP1	13/1160	0.0112069	26/10407	9.89471e-07	3.21148e-05	4.4933	2.89671e-05
Gut	Tcells	1160	MP:0004804	Decreased susceptibility to autoimmune diabetes	MP:0005387	immune system phenotype	29	13	ENSG00000166710, ENSG00000010610, ENSG00000163600, ENSG00000103522, ENSG00000089692, ENSG00000109320, ENSG00000150593, ENSG00000180644, ENSG00000162924, ENSG00000142541, ENSG00000188404, ENSG00000138378, ENSG00000028137	B2M, CD4, ICOS, IL21R, LAG3, NFKB1, PDCD4, PRF1, REL, RPL13A, SELL, STAT4, TNFRSF1B	13/1160	0.0112069	26/10407	9.89471e-07	3.21148e-05	4.4933	2.89671e-05
Gut	Tcells	1160	MP:0008126	Increased dendritic cell number	MP:0005397; MP:0005387	hematopoietic system phenotype; immune system phenotype	35	15	ENSG00000160179, ENSG00000196839, ENSG00000168918, ENSG00000160255, ENSG00000134242, ENSG00000111679, ENSG00000081237, ENSG00000020633, ENSG00000107290, ENSG00000101109, ENSG00000232810, ENSG00000145901, ENSG00000011600, ENSG00000143184, ENSG00000143185	ABCG1, ADA, INPP5D, ITGB2, PTPN22, PTPN6, PTPRC, RUNX3, SETX, STK4, TNF, TNIP1, TYROBP, XCL1, XCL2	15/1160	0.012931	34/10407	1.10712e-06	3.51686e-05	4.45384	3.17217e-05
Gut	Tcells	1160	MP:0008596	Increased circulating interleukin-6 level	MP:0005376; MP:0005387	homeostasis/metabolism phenotype; immune system phenotype	84	24	ENSG00000141480, ENSG00000085978, ENSG00000120129, ENSG00000170345, ENSG00000136634, ENSG00000110324, ENSG00000104998, ENSG00000160712, ENSG00000134352, ENSG00000168918, ENSG00000125347, ENSG00000160255, ENSG00000123338, ENSG00000180644, ENSG00000205220, ENSG00000111679, ENSG00000069974, ENSG00000145016, ENSG00000168995, ENSG00000157106, ENSG00000112079, ENSG00000118503, ENSG00000145779, ENSG00000163154	ARRB2, ATG16L1, DUSP1, FOS, IL10, IL10RA, IL27RA, IL6R, IL6ST, INPP5D, IRF1, ITGB2, NCKAP1L, PRF1, PSMB10, PTPN6, RAB27A, RUBCN, SIGLEC7, SMG1, STK38, TNFAIP3, TNFAIP8, TNFAIP8L2	24/1160	0.0206897	76/10407	1.31023e-06	4.07535e-05	4.38983	3.67592e-05
Gut	Tcells	1160	MP:0004799	Increased susceptibility to experimental autoimmune encephalomyelitis	MP:0005387	immune system phenotype	57	19	ENSG00000186265, ENSG00000114423, ENSG00000198821, ENSG00000019582, ENSG00000099860, ENSG00000126264, ENSG00000163600, ENSG00000138684, ENSG00000103522, ENSG00000104814, ENSG00000197971, ENSG00000153029, ENSG00000113580, ENSG00000174004, ENSG00000188389, ENSG00000137078, ENSG00000181847, ENSG00000028137, ENSG00000178199	BTLA, CBLB, CD247, CD74, GADD45B, HCST, ICOS, IL21, IL21R, MAP4K1, MBP, MR1, NR3C1, NRROS, PDCD1, SIT1, TIGIT, TNFRSF1B, ZC3H12D	19/1160	0.0163793	52/10407	1.40633e-06	4.3441e-05	4.3621	3.91833e-05
Gut	Tcells	1160	HP:0005479	Decreased circulating IgE	MP:0005397; MP:0005387	hematopoietic system phenotype; immune system phenotype	62	19	ENSG00000156127, ENSG00000171860, ENSG00000198286, ENSG00000183813, ENSG00000112486, ENSG00000131504, ENSG00000134516, ENSG00000010810, ENSG00000107485, ENSG00000163600, ENSG00000112115, ENSG00000103522, ENSG00000077238, ENSG00000107968, ENSG00000131196, ENSG00000109320, ENSG00000081237, ENSG00000128340, ENSG00000162924	BATF, C3AR1, CARD11, CCR4, CCR6, DIAPH1, DOCK2, FYN, GATA3, ICOS, IL17A, IL21R, IL4R, MAP3K8, NFATC1, NFKB1, PTPRC, RAC2, REL	19/1160	0.0163793	53/10407	1.96541e-06	5.86873e-05	4.23146	5.29352e-05
Gut	Tcells	1160	HP:0000099	Glomerulonephritis	MP:0005387; MP:0005367	immune system phenotype; renal/urinary system phenotype	84	24	ENSG00000153094, ENSG00000106392, ENSG00000102879, ENSG00000135144, ENSG00000117560, ENSG00000099860, ENSG00000198055, ENSG00000197448, ENSG00000161405, ENSG00000081985, ENSG00000213658, ENSG00000188389, ENSG00000123143, ENSG00000134242, ENSG00000081237, ENSG00000172575, ENSG00000135870, ENSG00000104856, ENSG00000116251, ENSG00000145016, ENSG00000185338, ENSG00000136560, ENSG00000145901, ENSG00000115935	BCL2L11, C1GALT1, CORO1A, DTX1, FASLG, GADD45B, GRK6, GSTK1, IKZF3, IL12RB2, LAT, PDCD1, PKN1, PTPN22, PTPRC, RASGRP1, RC3H1, RELB, RPL22, RUBCN, SOCS1, TANK, TNIP1, WIPF1	24/1160	0.0206897	78/10407	2.20633e-06	6.54448e-05	4.18412	5.90304e-05
Gut	Tcells	1160	MP:0008553	Increased circulating tumor necrosis factor level	MP:0005376; MP:0005387	homeostasis/metabolism phenotype; immune system phenotype	70	21	ENSG00000204256, ENSG00000026508, ENSG00000120129, ENSG00000117560, ENSG00000170345, ENSG00000136634, ENSG00000110324, ENSG00000104998, ENSG00000160712, ENSG00000005844, ENSG00000100906, ENSG00000180644, ENSG00000205220, ENSG00000069974, ENSG00000135870, ENSG00000112079, ENSG00000232810, ENSG00000118503, ENSG00000163154, ENSG00000028137, ENSG00000163874	BRD2, CD44, DUSP1, FASLG, FOS, IL10, IL10RA, IL27RA, IL6R, ITGAL, NFKBIA, PRF1, PSMB10, RAB27A, RC3H1, STK38, TNF, TNFAIP3, TNFAIP8L2, TNFRSF1B, ZC3H12A	21/1160	0.0181034	63/10407	2.24836e-06	6.62526e-05	4.1788	5.9759e-05
Gut	Tcells	1160	HP:0010987	Abnormal cellular immune system morphology	MP:0005387	immune system phenotype	39	15	ENSG00000149311, ENSG00000064666, ENSG00000121966, ENSG00000090554, ENSG00000107485, ENSG00000010818, ENSG00000137265, ENSG00000160255, ENSG00000169926, ENSG00000140368, ENSG00000111679, ENSG00000081237, ENSG00000172575, ENSG00000166311, ENSG00000134900	ATM, CNN2, CXCR4, FLT3LG, GATA3, HIVEP2, IRF4, ITGB2, KLF13, PSTPIP1, PTPN6, PTPRC, RASGRP1, SMPD1, TPP2	15/1160	0.012931	36/10407	2.67566e-06	7.68223e-05	4.11451	6.92927e-05
Gut	Tcells	1160	MP:0002376	Abnormal dendritic cell physiology	MP:0005387	immune system phenotype	107	27	ENSG00000196839, ENSG00000177479, ENSG00000100628, ENSG00000112486, ENSG00000126353, ENSG00000163606, ENSG00000164430, ENSG00000188603, ENSG00000107099, ENSG00000099860, ENSG00000103522, ENSG00000105639, ENSG00000064547, ENSG00000172175, ENSG00000104814, ENSG00000109320, ENSG00000134242, ENSG00000162924, ENSG00000090104, ENSG00000020633, ENSG00000155307, ENSG00000188404, ENSG00000185187, ENSG00000101109, ENSG00000136560, ENSG00000011600, ENSG00000118640	ADA, ARIH2, ASB2, CCR6, CCR7, CD200R1, CGAS, CLN3, DOCK8, GADD45B, IL21R, JAK3, LPAR2, MALT1, MAP4K1, NFKB1, PTPN22, REL, RGS1, RUNX3, SAMSN1, SELL, SIGIRR, STK4, TANK, TYROBP, VAMP8	27/1160	0.0232759	95/10407	2.90725e-06	8.18966e-05	4.08673	7.38696e-05
Gut	Tcells	1160	MP:0002401	Abnormal lymphopoiesis	MP:0005397; MP:0005387	hematopoietic system phenotype; immune system phenotype	48	17	ENSG00000178562, ENSG00000121966, ENSG00000134954, ENSG00000170345, ENSG00000162676, ENSG00000185811, ENSG00000168918, ENSG00000162434, ENSG00000105639, ENSG00000005483, ENSG00000213658, ENSG00000130592, ENSG00000226979, ENSG00000123338, ENSG00000140521, ENSG00000081237, ENSG00000115935	CD28, CXCR4, ETS1, FOS, GFI1, IKZF1, INPP5D, JAK1, JAK3, KMT2E, LAT, LSP1, LTA, NCKAP1L, POLG, PTPRC, WIPF1	17/1160	0.0146552	45/10407	2.95274e-06	8.26583e-05	4.08271	7.45567e-05
Gut	Tcells	1160	MP:0000322	Increased granulocyte number	MP:0005397; MP:0005387	hematopoietic system phenotype; immune system phenotype	85	24	ENSG00000123146, ENSG00000153094, ENSG00000131504, ENSG00000120129, ENSG00000196329, ENSG00000136634, ENSG00000100385, ENSG00000160255, ENSG00000077150, ENSG00000100906, ENSG00000205220, ENSG00000111679, ENSG00000105122, ENSG00000104856, ENSG00000159216, ENSG00000124813, ENSG00000213445, ENSG00000187531, ENSG00000168610, ENSG00000110719, ENSG00000118503, ENSG00000145901, ENSG00000115935, ENSG00000128016	ADGRE5, BCL2L11, DIAPH1, DUSP1, GIMAP5, IL10, IL2RB, ITGB2, NFKB2, NFKBIA, PSMB10, PTPN6, RASAL3, RELB, RUNX1, RUNX2, SIPA1, SIRT7, STAT3, TCIRG1, TNFAIP3, TNIP1, WIPF1, ZFP36	24/1160	0.0206897	80/10407	3.63321e-06	9.98352e-05	4.00072	9.00501e-05
Gut	Tcells	1160	MP:0004794	Increased anti-nuclear antigen antibody level	MP:0005387	immune system phenotype	60	19	ENSG00000153094, ENSG00000023892, ENSG00000117560, ENSG00000161405, ENSG00000081985, ENSG00000100385, ENSG00000134352, ENSG00000162434, ENSG00000213658, ENSG00000100906, ENSG00000154822, ENSG00000057657, ENSG00000172575, ENSG00000135870, ENSG00000145016, ENSG00000136560, ENSG00000145901, ENSG00000134900, ENSG00000163874	BCL2L11, DEF6, FASLG, IKZF3, IL12RB2, IL2RB, IL6ST, JAK1, LAT, NFKBIA, PLCL2, PRDM1, RASGRP1, RC3H1, RUBCN, TANK, TNIP1, TPP2, ZC3H12A	19/1160	0.0163793	55/10407	3.72418e-06	0.000101711	3.99263	9.17419e-05
Gut	Tcells	1160	MP:0008577	Increased circulating interferon-gamma level	MP:0005376; MP:0005387	homeostasis/metabolism phenotype; immune system phenotype	40	15	ENSG00000026508, ENSG00000120129, ENSG00000169508, ENSG00000136634, ENSG00000110324, ENSG00000104998, ENSG00000125347, ENSG00000180644, ENSG00000111679, ENSG00000069974, ENSG00000155307, ENSG00000185338, ENSG00000115415, ENSG00000118503, ENSG00000141968	CD44, DUSP1, GPR183, IL10, IL10RA, IL27RA, IRF1, PRF1, PTPN6, RAB27A, SAMSN1, SOCS1, STAT1, TNFAIP3, VAV1	15/1160	0.012931	37/10407	4.03929e-06	0.000109648	3.96	9.89013e-05
Gut	Tcells	1160	HP:0002720	Decreased circulating IgA level	MP:0005397; MP:0005387	hematopoietic system phenotype; immune system phenotype	54	17	ENSG00000182885, ENSG00000112182, ENSG00000156127, ENSG00000198286, ENSG00000112486, ENSG00000163600, ENSG00000103522, ENSG00000110944, ENSG00000134352, ENSG00000226979, ENSG00000227507, ENSG00000109320, ENSG00000077150, ENSG00000100906, ENSG00000171608, ENSG00000173039, ENSG00000232810	ADGRG3, BACH2, BATF, CARD11, CCR6, ICOS, IL21R, IL23A, IL6ST, LTA, LTB, NFKB1, NFKB2, NFKBIA, PIK3CD, RELA, TNF	17/1160	0.0146552	46/10407	4.20155e-06	0.000113366	3.94552	0.000102255
Gut	Tcells	1160	MP:0000696	Abnormal Peyer's patch morphology	MP:0005387	immune system phenotype	27	12	ENSG00000112486, ENSG00000160683, ENSG00000134516, ENSG00000077150, ENSG00000122678, ENSG00000111679, ENSG00000104856, ENSG00000159216, ENSG00000185338, ENSG00000110719, ENSG00000232810, ENSG00000145901	CCR6, CXCR5, DOCK2, NFKB2, POLM, PTPN6, RELB, RUNX1, SOCS1, TCIRG1, TNF, TNIP1	12/1160	0.0103448	25/10407	4.51787e-06	0.000119737	3.92177	0.000108001
Gut	Tcells	1160	MP:0001844	Autoimmune response	MP:0005387	immune system phenotype	28	12	ENSG00000163599, ENSG00000117560, ENSG00000161405, ENSG00000043462, ENSG00000077150, ENSG00000100906, ENSG00000134242, ENSG00000111679, ENSG00000172575, ENSG00000232810, ENSG00000143184, ENSG00000143185	CTLA4, FASLG, IKZF3, LCP2, NFKB2, NFKBIA, PTPN22, PTPN6, RASGRP1, TNF, XCL1, XCL2	12/1160	0.0103448	25/10407	4.51787e-06	0.000119737	3.92177	0.000108001
Gut	Tcells	1160	MP:0008207	Decreased B-2 B cell number	MP:0005397; MP:0005387	hematopoietic system phenotype; immune system phenotype	29	12	ENSG00000213203, ENSG00000105639, ENSG00000077150, ENSG00000100906, ENSG00000171608, ENSG00000145675, ENSG00000198805, ENSG00000111679, ENSG00000081237, ENSG00000143365, ENSG00000101109, ENSG00000145901	GIMAP1, JAK3, NFKB2, NFKBIA, PIK3CD, PIK3R1, PNP, PTPN6, PTPRC, RORC, STK4, TNIP1	12/1160	0.0103448	25/10407	4.51787e-06	0.000119737	3.92177	0.000108001
Gut	Tcells	1160	HP:0002715	Abnormality of the immune system	MP:0005387	immune system phenotype	46	16	ENSG00000182885, ENSG00000114737, ENSG00000121966, ENSG00000134516, ENSG00000103522, ENSG00000125347, ENSG00000139626, ENSG00000213658, ENSG00000130592, ENSG00000226979, ENSG00000172175, ENSG00000104825, ENSG00000120659, ENSG00000145901, ENSG00000143184, ENSG00000143185	ADGRG3, CISH, CXCR4, DOCK2, IL21R, IRF1, ITGB7, LAT, LSP1, LTA, MALT1, NFKBIB, TNFSF11, TNIP1, XCL1, XCL2	16/1160	0.0137931	42/10407	5.0816e-06	0.000133885	3.87327	0.000120763
Gut	Tcells	1160	MP:0005425	Increased macrophage cell number	MP:0005397; MP:0005387	hematopoietic system phenotype; immune system phenotype	80	23	ENSG00000085978, ENSG00000149311, ENSG00000112182, ENSG00000183813, ENSG00000064666, ENSG00000156136, ENSG00000134516, ENSG00000185811, ENSG00000168918, ENSG00000105639, ENSG00000130592, ENSG00000100906, ENSG00000104825, ENSG00000141458, ENSG00000175354, ENSG00000111679, ENSG00000104856, ENSG00000159216, ENSG00000187531, ENSG00000168610, ENSG00000101109, ENSG00000118503, ENSG00000145901	ATG16L1, ATM, BACH2, CCR4, CNN2, DCK, DOCK2, IKZF1, INPP5D, JAK3, LSP1, NFKBIA, NFKBIB, NPC1, PTPN2, PTPN6, RELB, RUNX1, SIRT7, STAT3, STK4, TNFAIP3, TNIP1	23/1160	0.0198276	77/10407	6.25862e-06	0.000162037	3.79039	0.000146155
Gut	Tcells	1160	HP:0001974	Leukocytosis	MP:0005397; MP:0005387	hematopoietic system phenotype; immune system phenotype	206	43	ENSG00000137845, ENSG00000076928, ENSG00000105327, ENSG00000153094, ENSG00000112486, ENSG00000139193, ENSG00000178562, ENSG00000110172, ENSG00000131504, ENSG00000188641, ENSG00000155849, ENSG00000117560, ENSG00000149781, ENSG00000134352, ENSG00000168918, ENSG00000140575, ENSG00000115232, ENSG00000005844, ENSG00000160255, ENSG00000105639, ENSG00000226979, ENSG00000227507, ENSG00000123338, ENSG00000109320, ENSG00000100906, ENSG00000174885, ENSG00000171608, ENSG00000105851, ENSG00000145287, ENSG00000156475, ENSG00000111679, ENSG00000128340, ENSG00000177409, ENSG00000213445, ENSG00000105329, ENSG00000232810, ENSG00000204599, ENSG00000068724, ENSG00000135655, ENSG00000134086, ENSG00000132471, ENSG00000163874, ENSG00000128016	ADAM10, ARHGEF1, BBC3, BCL2L11, CCR6, CD27, CD28, CHORDC1, DIAPH1, DPYD, ELMO1, FASLG, FERMT3, IL6ST, INPP5D, IQGAP1, ITGA4, ITGAL, ITGB2, JAK3, LTA, LTB, NCKAP1L, NFKB1, NFKBIA, NLRP6, PIK3CD, PIK3CG, PLAC8, PPP2R2B, PTPN6, RAC2, SAMD9L, SIPA1, TGFB1, TNF, TRIM39, TTC7A, USP15, VHL, WBP2, ZC3H12A, ZFP36	43/1160	0.037069	194/10407	6.66362e-06	0.000171531	3.76566	0.000154718
Gut	Tcells	1160	HP:0100494	Abnormal mast cell morphology	MP:0005397; MP:0005387	hematopoietic system phenotype; immune system phenotype	47	16	ENSG00000103222, ENSG00000114423, ENSG00000109684, ENSG00000158050, ENSG00000158869, ENSG00000213906, ENSG00000166507, ENSG00000101096, ENSG00000089041, ENSG00000137193, ENSG00000168229, ENSG00000168421, ENSG00000122862, ENSG00000126561, ENSG00000101255, ENSG00000118640	ABCC1, CBLB, CLNK, DUSP2, FCER1G, LTB4R2, NDST2, NFATC2, P2RX7, PIM1, PTGDR, RHOH, SRGN, STAT5A, TRIB3, VAMP8	16/1160	0.0137931	43/10407	7.26259e-06	0.000184825	3.73324	0.000166709
Gut	Tcells	1160	MP:0008641	Increased circulating interleukin-1 beta level	MP:0005376; MP:0005387	homeostasis/metabolism phenotype; immune system phenotype	27	12	ENSG00000085978, ENSG00000204256, ENSG00000171860, ENSG00000136634, ENSG00000110324, ENSG00000104998, ENSG00000180644, ENSG00000111679, ENSG00000069974, ENSG00000145016, ENSG00000118503, ENSG00000163154	ATG16L1, BRD2, C3AR1, IL10, IL10RA, IL27RA, PRF1, PTPN6, RAB27A, RUBCN, TNFAIP3, TNFAIP8L2	12/1160	0.0103448	26/10407	7.54221e-06	0.000190856	3.71929	0.00017215
Gut	Tcells	1160	HP:0012311	Monocytosis	MP:0005397; MP:0005387	hematopoietic system phenotype; immune system phenotype	159	35	ENSG00000160179, ENSG00000076928, ENSG00000112182, ENSG00000153094, ENSG00000019582, ENSG00000185043, ENSG00000112297, ENSG00000131504, ENSG00000151702, ENSG00000162676, ENSG00000119714, ENSG00000103657, ENSG00000077238, ENSG00000168918, ENSG00000005844, ENSG00000160255, ENSG00000105639, ENSG00000100906, ENSG00000105851, ENSG00000156475, ENSG00000078304, ENSG00000111679, ENSG00000022840, ENSG00000011275, ENSG00000145016, ENSG00000159216, ENSG00000188404, ENSG00000107290, ENSG00000125089, ENSG00000168610, ENSG00000105329, ENSG00000145901, ENSG00000092929, ENSG00000115935, ENSG00000128016	ABCG1, ARHGEF1, BACH2, BCL2L11, CD74, CIB1, CRYBG1, DIAPH1, FLI1, GFI1, GPR68, HERC1, IL4R, INPP5D, ITGAL, ITGB2, JAK3, NFKBIA, PIK3CG, PPP2R2B, PPP2R5C, PTPN6, RNF10, RNF216, RUBCN, RUNX1, SELL, SETX, SH3TC1, STAT3, TGFB1, TNIP1, UNC13D, WIPF1, ZFP36	35/1160	0.0301724	147/10407	9.22487e-06	0.000232125	3.63428	0.000209374
Gut	Tcells	1160	MP:0008044	Increased NK cell number	MP:0005397; MP:0005387	hematopoietic system phenotype; immune system phenotype	38	14	ENSG00000112182, ENSG00000153094, ENSG00000121966, ENSG00000134516, ENSG00000151702, ENSG00000168918, ENSG00000043462, ENSG00000189430, ENSG00000081237, ENSG00000172575, ENSG00000168421, ENSG00000107290, ENSG00000101109, ENSG00000073861	BACH2, BCL2L11, CXCR4, DOCK2, FLI1, INPP5D, LCP2, NCR1, PTPRC, RASGRP1, RHOH, SETX, STK4, TBX21	14/1160	0.012069	35/10407	1.02171e-05	0.000248707	3.60431	0.000224331
Gut	Tcells	1160	MP:0002123	Abnormal definitive hematopoiesis	MP:0005397	hematopoietic system phenotype	114	28	ENSG00000137845, ENSG00000160710, ENSG00000026508, ENSG00000111276, ENSG00000131504, ENSG00000178607, ENSG00000117560, ENSG00000107485, ENSG00000162676, ENSG00000185811, ENSG00000168918, ENSG00000115232, ENSG00000073614, ENSG00000005483, ENSG00000198945, ENSG00000077150, ENSG00000126226, ENSG00000105851, ENSG00000162775, ENSG00000104856, ENSG00000159216, ENSG00000124813, ENSG00000177409, ENSG00000213445, ENSG00000184557, ENSG00000068724, ENSG00000011590, ENSG00000152518	ADAM10, ADAR, CD44, CDKN1B, DIAPH1, ERN1, FASLG, GATA3, GFI1, IKZF1, INPP5D, ITGA4, KDM5A, KMT2E, L3MBTL3, NFKB2, PCID2, PIK3CG, RBM15, RELB, RUNX1, RUNX2, SAMD9L, SIPA1, SOCS3, TTC7A, ZBTB32, ZFP36L2	28/1160	0.0241379	107/10407	1.09897e-05	0.000266069	3.57501	0.000239991
Gut	Tcells	1160	MP:0008479	Decreased spleen white pulp amount	MP:0005397; MP:0005387	hematopoietic system phenotype; immune system phenotype	35	13	ENSG00000106546, ENSG00000171791, ENSG00000226979, ENSG00000227507, ENSG00000126226, ENSG00000104856, ENSG00000159216, ENSG00000101109, ENSG00000232810, ENSG00000120659, ENSG00000068724, ENSG00000134086, ENSG00000115935	AHR, BCL2, LTA, LTB, PCID2, RELB, RUNX1, STK4, TNF, TNFSF11, TTC7A, VHL, WIPF1	13/1160	0.0112069	31/10407	1.14831e-05	0.000276521	3.55827	0.000249419
Gut	Tcells	1160	MP:0001606	Impaired hematopoiesis	MP:0005397	hematopoietic system phenotype	62	19	ENSG00000160710, ENSG00000196072, ENSG00000064012, ENSG00000178971, ENSG00000156136, ENSG00000134516, ENSG00000151702, ENSG00000105639, ENSG00000127528, ENSG00000126226, ENSG00000171608, ENSG00000128340, ENSG00000162924, ENSG00000137818, ENSG00000164587, ENSG00000159216, ENSG00000168394, ENSG00000172673, ENSG00000115085	ADAR, BLOC1S2, CASP8, CTC1, DCK, DOCK2, FLI1, JAK3, KLF2, PCID2, PIK3CD, RAC2, REL, RPLP1, RPS14, RUNX1, TAP1, THEMIS, ZAP70	19/1160	0.0163793	59/10407	1.19909e-05	0.000287203	3.54181	0.000259054
Gut	Tcells	1160	MP:0008502	Increased IgG3 level	MP:0005397; MP:0005387	hematopoietic system phenotype; immune system phenotype	30	12	ENSG00000085563, ENSG00000023445, ENSG00000138135, ENSG00000162894, ENSG00000163600, ENSG00000182866, ENSG00000188389, ENSG00000134242, ENSG00000155307, ENSG00000145901, ENSG00000011600, ENSG00000163874	ABCB1, BIRC3, CH25H, FCMR, ICOS, LCK, PDCD1, PTPN22, SAMSN1, TNIP1, TYROBP, ZC3H12A	12/1160	0.0103448	27/10407	1.22047e-05	0.000289232	3.53875	0.000260883
Gut	Tcells	1160	MP:0001870	Salivary gland inflammation	MP:0005381; MP:0005379; MP:0005387	digestive/alimentary phenotype; endocrine/exocrine gland phenotype; immune system phenotype	28	12	ENSG00000126353, ENSG00000163599, ENSG00000081985, ENSG00000109471, ENSG00000134460, ENSG00000213658, ENSG00000111679, ENSG00000104856, ENSG00000185338, ENSG00000105329, ENSG00000143184, ENSG00000143185	CCR7, CTLA4, IL12RB2, IL2, IL2RA, LAT, PTPN6, RELB, SOCS1, TGFB1, XCL1, XCL2	12/1160	0.0103448	27/10407	1.22047e-05	0.000289232	3.53875	0.000260883
Gut	Tcells	1160	MP:0002357	Abnormal spleen white pulp morphology	MP:0005397; MP:0005387	hematopoietic system phenotype; immune system phenotype	44	15	ENSG00000171791, ENSG00000121966, ENSG00000134516, ENSG00000085832, ENSG00000170345, ENSG00000105639, ENSG00000213658, ENSG00000226979, ENSG00000227507, ENSG00000077150, ENSG00000180644, ENSG00000159216, ENSG00000185338, ENSG00000110719, ENSG00000232810	BCL2, CXCR4, DOCK2, EPS15, FOS, JAK3, LAT, LTA, LTB, NFKB2, PRF1, RUNX1, SOCS1, TCIRG1, TNF	15/1160	0.012931	40/10407	1.25536e-05	0.000295935	3.5288	0.00026693
Gut	Tcells	1160	MP:0000706	Small thymus	MP:0005379; MP:0005397; MP:0005387	endocrine/exocrine gland phenotype; hematopoietic system phenotype; immune system phenotype	122	29	ENSG00000137845, ENSG00000149311, ENSG00000171791, ENSG00000204256, ENSG00000112576, ENSG00000198821, ENSG00000198851, ENSG00000178971, ENSG00000156136, ENSG00000089280, ENSG00000162676, ENSG00000168685, ENSG00000168918, ENSG00000162434, ENSG00000105639, ENSG00000070495, ENSG00000005483, ENSG00000213658, ENSG00000043462, ENSG00000126226, ENSG00000025293, ENSG00000111679, ENSG00000138698, ENSG00000137818, ENSG00000159216, ENSG00000182568, ENSG00000185338, ENSG00000163513, ENSG00000068724	ADAM10, ATM, BCL2, BRD2, CCND3, CD247, CD3E, CTC1, DCK, FUS, GFI1, IL7R, INPP5D, JAK1, JAK3, JMJD6, KMT2E, LAT, LCP2, PCID2, PHF20, PTPN6, RAP1GDS1, RPLP1, RUNX1, SATB1, SOCS1, TGFBR2, TTC7A	29/1160	0.025	114/10407	1.39154e-05	0.000326321	3.48636	0.000294337
Gut	Tcells	1160	MP:0008713	Abnormal cytokine level	MP:0005376; MP:0005387	homeostasis/metabolism phenotype; immune system phenotype	75	21	ENSG00000106546, ENSG00000085978, ENSG00000160791, ENSG00000196776, ENSG00000149091, ENSG00000158869, ENSG00000100644, ENSG00000136634, ENSG00000110324, ENSG00000198001, ENSG00000125347, ENSG00000160255, ENSG00000171522, ENSG00000104856, ENSG00000020633, ENSG00000168995, ENSG00000187531, ENSG00000185338, ENSG00000168610, ENSG00000073861, ENSG00000232810	AHR, ATG16L1, CCR5, CD47, DGKZ, FCER1G, HIF1A, IL10, IL10RA, IRAK4, IRF1, ITGB2, PTGER4, RELB, RUNX3, SIGLEC7, SIRT7, SOCS1, STAT3, TBX21, TNF	21/1160	0.0181034	70/10407	1.45836e-05	0.000338446	3.47051	0.000305274
Gut	Tcells	1160	MP:0020916	Increased susceptibility to Herpesvirales infection	MP:0005387	immune system phenotype	44	15	ENSG00000164430, ENSG00000197540, ENSG00000125347, ENSG00000185507, ENSG00000105639, ENSG00000143669, ENSG00000111859, ENSG00000171608, ENSG00000180644, ENSG00000081237, ENSG00000115415, ENSG00000168394, ENSG00000106785, ENSG00000011600, ENSG00000092929	CGAS, GZMM, IRF1, IRF7, JAK3, LYST, NEDD9, PIK3CD, PRF1, PTPRC, STAT1, TAP1, TRIM14, TYROBP, UNC13D	15/1160	0.012931	41/10407	1.77736e-05	0.000406164	3.3913	0.000366355
Gut	Tcells	1160	MP:0002362	Abnormal spleen marginal zone morphology	MP:0005397; MP:0005387	hematopoietic system phenotype; immune system phenotype	31	12	ENSG00000182885, ENSG00000153094, ENSG00000083799, ENSG00000085832, ENSG00000161405, ENSG00000226979, ENSG00000227507, ENSG00000172175, ENSG00000185697, ENSG00000077150, ENSG00000232810, ENSG00000120659	ADGRG3, BCL2L11, CYLD, EPS15, IKZF3, LTA, LTB, MALT1, MYBL1, NFKB2, TNF, TNFSF11	12/1160	0.0103448	28/10407	1.92024e-05	0.000430039	3.36649	0.000387889
Gut	Tcells	1160	MP:0003725	Increased autoantibody level	MP:0005387	immune system phenotype	42	14	ENSG00000153094, ENSG00000117560, ENSG00000161405, ENSG00000134352, ENSG00000213658, ENSG00000188389, ENSG00000057657, ENSG00000111679, ENSG00000172575, ENSG00000145016, ENSG00000134900, ENSG00000011600, ENSG00000115935, ENSG00000115085	BCL2L11, FASLG, IKZF3, IL6ST, LAT, PDCD1, PRDM1, PTPN6, RASGRP1, RUBCN, TPP2, TYROBP, WIPF1, ZAP70	14/1160	0.012069	37/10407	2.16977e-05	0.000478738	3.3199	0.000431816
Gut	Tcells	1160	MP:0008396	Abnormal osteoclast differentiation	MP:0005384; MP:0005397; MP:0005387; MP:0005390	cellular phenotype; hematopoietic system phenotype; immune system phenotype; skeleton phenotype	79	21	ENSG00000151651, ENSG00000152495, ENSG00000026508, ENSG00000196776, ENSG00000170345, ENSG00000135898, ENSG00000119714, ENSG00000126264, ENSG00000127124, ENSG00000134352, ENSG00000109452, ENSG00000168918, ENSG00000131196, ENSG00000077150, ENSG00000125384, ENSG00000171522, ENSG00000101265, ENSG00000148908, ENSG00000124813, ENSG00000115415, ENSG00000011600	ADAM8, CAMK4, CD44, CD47, FOS, GPR55, GPR68, HCST, HIVEP3, IL6ST, INPP4B, INPP5D, NFATC1, NFKB2, PTGER2, PTGER4, RASSF2, RGS10, RUNX2, STAT1, TYROBP	21/1160	0.0181034	73/10407	2.95707e-05	0.00064925	3.18759	0.000585615
Gut	Tcells	1160	HP:0040238	Impaired neutrophil chemotaxis	MP:0005384; MP:0005397; MP:0005387	cellular phenotype; hematopoietic system phenotype; immune system phenotype	40	14	ENSG00000196776, ENSG00000110848, ENSG00000134516, ENSG00000139436, ENSG00000130592, ENSG00000142347, ENSG00000123338, ENSG00000184588, ENSG00000113448, ENSG00000105851, ENSG00000141506, ENSG00000124126, ENSG00000128340, ENSG00000071127	CD47, CD69, DOCK2, GIT2, LSP1, MYO1F, NCKAP1L, PDE4B, PDE4D, PIK3CG, PIK3R5, PREX1, RAC2, WDR1	14/1160	0.012069	38/10407	3.086e-05	0.000674254	3.17118	0.000608169
Gut	Tcells	1160	MP:0003628	Abnormal leukocyte adhesion	MP:0005384; MP:0005397; MP:0005387	cellular phenotype; hematopoietic system phenotype; immune system phenotype	36	13	ENSG00000160791, ENSG00000026508, ENSG00000082074, ENSG00000115232, ENSG00000005844, ENSG00000160255, ENSG00000139626, ENSG00000100345, ENSG00000116473, ENSG00000067900, ENSG00000188404, ENSG00000101109, ENSG00000181284	CCR5, CD44, FYB1, ITGA4, ITGAL, ITGB2, ITGB7, MYH9, RAP1A, ROCK1, SELL, STK4, TMEM102	13/1160	0.0112069	35/10407	5.36137e-05	0.00111174	2.954	0.00100277
Gut	Tcells	1160	MP:0008561	Decreased tumor necrosis factor secretion	MP:0005387	immune system phenotype	101	24	ENSG00000168071, ENSG00000183813, ENSG00000112486, ENSG00000110848, ENSG00000102879, ENSG00000158869, ENSG00000162894, ENSG00000196329, ENSG00000140030, ENSG00000198001, ENSG00000226979, ENSG00000107968, ENSG00000136286, ENSG00000101096, ENSG00000109320, ENSG00000104825, ENSG00000184588, ENSG00000197329, ENSG00000113319, ENSG00000104312, ENSG00000167323, ENSG00000232810, ENSG00000125735, ENSG00000141968	CCDC88B, CCR4, CCR6, CD69, CORO1A, FCER1G, FCMR, GIMAP5, GPR65, IRAK4, LTA, MAP3K8, MYO1G, NFATC2, NFKB1, NFKBIB, PDE4B, PELI1, RASGRF2, RIPK2, STIM1, TNF, TNFSF14, VAV1	24/1160	0.0206897	93/10407	5.85453e-05	0.00120841	2.91779	0.00108997
Gut	Tcells	1160	HP:0002733	Abnormality of the lymph nodes	MP:0005387	immune system phenotype	138	29	ENSG00000121966, ENSG00000131504, ENSG00000117560, ENSG00000134285, ENSG00000163328, ENSG00000137265, ENSG00000005844, ENSG00000105639, ENSG00000177606, ENSG00000135709, ENSG00000226979, ENSG00000158517, ENSG00000101096, ENSG00000077150, ENSG00000148362, ENSG00000066027, ENSG00000078304, ENSG00000180644, ENSG00000027075, ENSG00000175354, ENSG00000172575, ENSG00000135870, ENSG00000104856, ENSG00000142327, ENSG00000197958, ENSG00000198879, ENSG00000072858, ENSG00000131389, ENSG00000167323	CXCR4, DIAPH1, FASLG, FKBP11, GPR155, IRF4, ITGAL, JAK3, JUN, KIAA0513, LTA, NCF1, NFATC2, NFKB2, PAXX, PPP2R5A, PPP2R5C, PRF1, PRKCH, PTPN2, RASGRP1, RC3H1, RELB, RNPEPL1, RPL12, SFMBT2, SIDT1, SLC6A6, STIM1	29/1160	0.025	123/10407	6.3808e-05	0.00131099	2.8824	0.0011825
Gut	Tcells	1160	MP:0004952	Increased spleen weight	MP:0005378; MP:0005397; MP:0005387	growth/size/body region phenotype; hematopoietic system phenotype; immune system phenotype	162	34	ENSG00000137845, ENSG00000106546, ENSG00000153094, ENSG00000110448, ENSG00000111276, ENSG00000102879, ENSG00000136279, ENSG00000156136, ENSG00000131504, ENSG00000182585, ENSG00000117560, ENSG00000105220, ENSG00000198055, ENSG00000126264, ENSG00000156515, ENSG00000196684, ENSG00000168918, ENSG00000137265, ENSG00000213658, ENSG00000226979, ENSG00000131507, ENSG00000077150, ENSG00000172575, ENSG00000135870, ENSG00000104856, ENSG00000164327, ENSG00000159216, ENSG00000188404, ENSG00000232810, ENSG00000120659, ENSG00000145901, ENSG00000068724, ENSG00000133985, ENSG00000134086	ADAM10, AHR, BCL2L11, CD5, CDKN1B, CORO1A, DBNL, DCK, DIAPH1, EPGN, FASLG, GPI, GRK6, HCST, HK1, HSH2D, INPP5D, IRF4, LAT, LTA, NDFIP1, NFKB2, RASGRP1, RC3H1, RELB, RICTOR, RUNX1, SELL, TNF, TNFSF11, TNIP1, TTC7A, TTC9, VHL	34/1160	0.0293103	154/10407	6.52026e-05	0.00133353	2.875	0.00120283
Gut	Tcells	1160	MP:0009788	Increased susceptibility to bacterial infection induced morbidity/mortality	MP:0005387; MP:0010768	immune system phenotype; mortality/aging	71	19	ENSG00000196776, ENSG00000162894, ENSG00000162645, ENSG00000154165, ENSG00000127318, ENSG00000110944, ENSG00000105639, ENSG00000226979, ENSG00000227507, ENSG00000109320, ENSG00000100906, ENSG00000205220, ENSG00000143365, ENSG00000115415, ENSG00000138378, ENSG00000112079, ENSG00000232810, ENSG00000142185, ENSG00000187688	CD47, FCMR, GBP2, GPR15, IL22, IL23A, JAK3, LTA, LTB, NFKB1, NFKBIA, PSMB10, RORC, STAT1, STAT4, STK38, TNF, TRPM2, TRPV2	19/1160	0.0163793	66/10407	6.93287e-05	0.00141147	2.85033	0.00127313
Gut	Tcells	1160	MP:0008706	Decreased interleukin-6 secretion	MP:0005387	immune system phenotype	81	21	ENSG00000160791, ENSG00000163606, ENSG00000013725, ENSG00000102879, ENSG00000149091, ENSG00000158869, ENSG00000162894, ENSG00000099860, ENSG00000104365, ENSG00000198001, ENSG00000107968, ENSG00000109320, ENSG00000144802, ENSG00000140853, ENSG00000197329, ENSG00000104312, ENSG00000095370, ENSG00000167323, ENSG00000118503, ENSG00000120659, ENSG00000102871	CCR5, CD200R1, CD6, CORO1A, DGKZ, FCER1G, FCMR, GADD45B, IKBKB, IRAK4, MAP3K8, NFKB1, NFKBIZ, NLRC5, PELI1, RIPK2, SH2D3C, STIM1, TNFAIP3, TNFSF11, TRADD	21/1160	0.0181034	77/10407	7.04101e-05	0.001427	2.84558	0.00128713
Gut	Tcells	1160	MP:0008537	Increased susceptibility to induced colitis	MP:0005381; MP:0005387	digestive/alimentary phenotype; immune system phenotype	108	25	ENSG00000135046, ENSG00000165272, ENSG00000085978, ENSG00000083799, ENSG00000154165, ENSG00000100644, ENSG00000136634, ENSG00000110324, ENSG00000112115, ENSG00000127318, ENSG00000110944, ENSG00000134352, ENSG00000198589, ENSG00000109320, ENSG00000167604, ENSG00000174885, ENSG00000161031, ENSG00000173039, ENSG00000185187, ENSG00000197818, ENSG00000073861, ENSG00000078237, ENSG00000118503, ENSG00000145779, ENSG00000145901	ANXA1, AQP3, ATG16L1, CYLD, GPR15, HIF1A, IL10, IL10RA, IL17A, IL22, IL23A, IL6ST, LRBA, NFKB1, NFKBID, NLRP6, PGLYRP2, RELA, SIGIRR, SLC9A8, TBX21, TIGAR, TNFAIP3, TNFAIP8, TNIP1	25/1160	0.0215517	100/10407	7.29146e-05	0.0014711	2.83236	0.00132691
Gut	Tcells	1160	HP:0002014	Diarrhea	MP:0005381	digestive/alimentary phenotype	45	14	ENSG00000162645, ENSG00000196329, ENSG00000109471, ENSG00000134460, ENSG00000143772, ENSG00000105639, ENSG00000107968, ENSG00000109320, ENSG00000174885, ENSG00000175354, ENSG00000081237, ENSG00000173039, ENSG00000168610, ENSG00000118503	GBP2, GIMAP5, IL2, IL2RA, ITPKB, JAK3, MAP3K8, NFKB1, NLRP6, PTPN2, PTPRC, RELA, STAT3, TNFAIP3	14/1160	0.012069	41/10407	8.15538e-05	0.00163071	2.78762	0.00147088
Gut	Tcells	1160	MP:0008735	Increased susceptibility to endotoxin shock	MP:0005387	immune system phenotype	61	17	ENSG00000141480, ENSG00000171860, ENSG00000153283, ENSG00000120129, ENSG00000170345, ENSG00000162676, ENSG00000136634, ENSG00000127318, ENSG00000134352, ENSG00000167604, ENSG00000113580, ENSG00000123358, ENSG00000173039, ENSG00000185187, ENSG00000168610, ENSG00000232810, ENSG00000163154	ARRB2, C3AR1, CD96, DUSP1, FOS, GFI1, IL10, IL22, IL6ST, NFKBID, NR3C1, NR4A1, RELA, SIGIRR, STAT3, TNF, TNFAIP8L2	17/1160	0.0146552	57/10407	0.000101852	0.00197486	2.70446	0.0017813
Gut	Tcells	1160	MP:0005465	Abnormal T-helper 1 physiology	MP:0005397; MP:0005387	hematopoietic system phenotype; immune system phenotype	47	15	ENSG00000198821, ENSG00000178562, ENSG00000026508, ENSG00000019582, ENSG00000109943, ENSG00000090554, ENSG00000099860, ENSG00000115604, ENSG00000103522, ENSG00000104998, ENSG00000101096, ENSG00000104312, ENSG00000155307, ENSG00000138378, ENSG00000135655	CD247, CD28, CD44, CD74, CRTAM, FLT3LG, GADD45B, IL18R1, IL21R, IL27RA, NFATC2, RIPK2, SAMSN1, STAT4, USP15	15/1160	0.012931	47/10407	0.000110463	0.0021326	2.67109	0.00192357
Gut	Tcells	1160	HP:0011117	Abnormality of interleukin secretion	MP:0005387	immune system phenotype	35	12	ENSG00000112486, ENSG00000026508, ENSG00000109943, ENSG00000213047, ENSG00000143507, ENSG00000010810, ENSG00000100644, ENSG00000163600, ENSG00000177663, ENSG00000101096, ENSG00000185187, ENSG00000167323	CCR6, CD44, CRTAM, DENND1B, DUSP10, FYN, HIF1A, ICOS, IL17RA, NFATC2, SIGIRR, STIM1	12/1160	0.0103448	33/10407	0.000131735	0.00252155	2.59833	0.00227441
Gut	Tcells	1160	MP:0003884	Decreased macrophage cell number	MP:0005397; MP:0005387	hematopoietic system phenotype; immune system phenotype	53	16	ENSG00000174837, ENSG00000118520, ENSG00000075884, ENSG00000130429, ENSG00000023445, ENSG00000183813, ENSG00000126353, ENSG00000133106, ENSG00000090554, ENSG00000119714, ENSG00000160255, ENSG00000005483, ENSG00000143669, ENSG00000100060, ENSG00000113580, ENSG00000105851	ADGRE1, ARG1, ARHGAP15, ARPC1B, BIRC3, CCR4, CCR7, EPSTI1, FLT3LG, GPR68, ITGB2, KMT2E, LYST, MFNG, NR3C1, PIK3CG	16/1160	0.0137931	53/10407	0.000138137	0.00262168	2.58142	0.00236472
Gut	Tcells	1160	MP:0000245	Abnormal erythropoiesis	MP:0005397	hematopoietic system phenotype	127	28	ENSG00000196776, ENSG00000173575, ENSG00000159023, ENSG00000151702, ENSG00000196329, ENSG00000156515, ENSG00000185811, ENSG00000134352, ENSG00000168918, ENSG00000105639, ENSG00000070495, ENSG00000169926, ENSG00000100906, ENSG00000145675, ENSG00000137193, ENSG00000175354, ENSG00000081237, ENSG00000185989, ENSG00000104856, ENSG00000171863, ENSG00000159216, ENSG00000177409, ENSG00000184557, ENSG00000163513, ENSG00000068724, ENSG00000134086, ENSG00000071127, ENSG00000115935	CD47, CHD2, EPB41, FLI1, GIMAP5, HK1, IKZF1, IL6ST, INPP5D, JAK3, JMJD6, KLF13, NFKBIA, PIK3R1, PIM1, PTPN2, PTPRC, RASA3, RELB, RPS7, RUNX1, SAMD9L, SOCS3, TGFBR2, TTC7A, VHL, WDR1, WIPF1	28/1160	0.0241379	122/10407	0.000139518	0.00263672	2.57894	0.00237829
Gut	Tcells	1160	MP:0002411	Decreased susceptibility to bacterial infection	MP:0005387	immune system phenotype	70	18	ENSG00000123146, ENSG00000075884, ENSG00000166710, ENSG00000112486, ENSG00000126353, ENSG00000102879, ENSG00000083799, ENSG00000104998, ENSG00000160255, ENSG00000137841, ENSG00000180644, ENSG00000111679, ENSG00000168995, ENSG00000168394, ENSG00000232810, ENSG00000028137, ENSG00000175567, ENSG00000135655	ADGRE5, ARHGAP15, B2M, CCR6, CCR7, CORO1A, CYLD, IL27RA, ITGB2, PLCB2, PRF1, PTPN6, SIGLEC7, TAP1, TNF, TNFRSF1B, UCP2, USP15	18/1160	0.0155172	64/10407	0.000148618	0.00279688	2.55333	0.00252275
Gut	Tcells	1160	MP:0001601	Abnormal myelopoiesis	MP:0005397; MP:0005387	hematopoietic system phenotype; immune system phenotype	57	16	ENSG00000110172, ENSG00000162676, ENSG00000185811, ENSG00000136634, ENSG00000168918, ENSG00000105639, ENSG00000100906, ENSG00000188389, ENSG00000198805, ENSG00000159216, ENSG00000177409, ENSG00000184557, ENSG00000232810, ENSG00000118503, ENSG00000011600, ENSG00000071127	CHORDC1, GFI1, IKZF1, IL10, INPP5D, JAK3, NFKBIA, PDCD1, PNP, RUNX1, SAMD9L, SOCS3, TNF, TNFAIP3, TYROBP, WDR1	16/1160	0.0137931	54/10407	0.000176271	0.00322252	2.4918	0.00290667
Gut	Tcells	1160	HP:0006270	Hypoplastic spleen	MP:0005397; MP:0005387	hematopoietic system phenotype; immune system phenotype	122	26	ENSG00000135049, ENSG00000106546, ENSG00000170776, ENSG00000112182, ENSG00000160654, ENSG00000111276, ENSG00000134516, ENSG00000090554, ENSG00000196329, ENSG00000168685, ENSG00000105639, ENSG00000172578, ENSG00000213809, ENSG00000005483, ENSG00000185697, ENSG00000111859, ENSG00000077150, ENSG00000126226, ENSG00000171608, ENSG00000101265, ENSG00000168421, ENSG00000105866, ENSG00000105329, ENSG00000102524, ENSG00000131323, ENSG00000163519	AGTPBP1, AHR, AKAP13, BACH2, CD3G, CDKN1B, DOCK2, FLT3LG, GIMAP5, IL7R, JAK3, KLHL6, KLRK1, KMT2E, MYBL1, NEDD9, NFKB2, PCID2, PIK3CD, RASSF2, RHOH, SP4, TGFB1, TNFSF13B, TRAF3, TRAT1	26/1160	0.0224138	112/10407	0.000196155	0.00354359	2.45056	0.00319627
Gut	Tcells	1160	MP:0008470	Abnormal spleen B cell follicle morphology	MP:0005397; MP:0005387	hematopoietic system phenotype; immune system phenotype	45	13	ENSG00000182885, ENSG00000170776, ENSG00000085832, ENSG00000196329, ENSG00000226979, ENSG00000227507, ENSG00000185697, ENSG00000077150, ENSG00000162924, ENSG00000101109, ENSG00000110719, ENSG00000232810, ENSG00000120659	ADGRG3, AKAP13, EPS15, GIMAP5, LTA, LTB, MYBL1, NFKB2, REL, STK4, TCIRG1, TNF, TNFSF11	13/1160	0.0112069	40/10407	0.000256618	0.00457925	2.33921	0.00413042
Gut	Tcells	1160	MP:0004953	Decreased spleen weight	MP:0005397; MP:0005387	hematopoietic system phenotype; immune system phenotype	160	32	ENSG00000135049, ENSG00000204472, ENSG00000170776, ENSG00000171791, ENSG00000102879, ENSG00000121966, ENSG00000135625, ENSG00000125746, ENSG00000134899, ENSG00000134954, ENSG00000089639, ENSG00000197448, ENSG00000185885, ENSG00000185201, ENSG00000105639, ENSG00000172578, ENSG00000107968, ENSG00000077150, ENSG00000105374, ENSG00000130305, ENSG00000126226, ENSG00000122678, ENSG00000168229, ENSG00000184007, ENSG00000128340, ENSG00000101265, ENSG00000022840, ENSG00000141469, ENSG00000136111, ENSG00000105329, ENSG00000102524, ENSG00000204599	AGTPBP1, AIF1, AKAP13, BCL2, CORO1A, CXCR4, EGR4, EML2, ERCC5, ETS1, GMIP, GSTK1, IFITM1, IFITM2, JAK3, KLHL6, MAP3K8, NFKB2, NKG7, NSUN5, PCID2, POLM, PTGDR, PTP4A2, RAC2, RASSF2, RNF10, SLC14A1, TBC1D4, TGFB1, TNFSF13B, TRIM39	32/1160	0.0275862	152/10407	0.000267902	0.00472414	2.32568	0.00426112
Gut	Tcells	1160	HP:0001873	Thrombocytopenia	MP:0005397	hematopoietic system phenotype	216	40	ENSG00000204472, ENSG00000153094, ENSG00000106392, ENSG00000150637, ENSG00000196776, ENSG00000176390, ENSG00000162777, ENSG00000138185, ENSG00000151702, ENSG00000082074, ENSG00000196329, ENSG00000161405, ENSG00000162594, ENSG00000134352, ENSG00000168918, ENSG00000005844, ENSG00000162434, ENSG00000005483, ENSG00000003056, ENSG00000171843, ENSG00000100345, ENSG00000130305, ENSG00000126226, ENSG00000006576, ENSG00000156475, ENSG00000180644, ENSG00000069974, ENSG00000185989, ENSG00000135870, ENSG00000139725, ENSG00000159216, ENSG00000136169, ENSG00000185338, ENSG00000167323, ENSG00000145901, ENSG00000127824, ENSG00000092929, ENSG00000071127, ENSG00000166913, ENSG00000152518	AIF1, BCL2L11, C1GALT1, CD226, CD47, CRLF3, DENND2D, ENTPD1, FLI1, FYB1, GIMAP5, IKZF3, IL23R, IL6ST, INPP5D, ITGAL, JAK1, KMT2E, M6PR, MLLT3, MYH9, NSUN5, PCID2, PHTF2, PPP2R2B, PRF1, RAB27A, RASA3, RC3H1, RHOF, RUNX1, SETDB2, SOCS1, STIM1, TNIP1, TUBA4A, UNC13D, WDR1, YWHAB, ZFP36L2	40/1160	0.0344828	206/10407	0.000302753	0.00527639	2.27766	0.00475923
Gut	Tcells	1160	MP:0008215	Decreased immature B cell number	MP:0005397; MP:0005387	hematopoietic system phenotype; immune system phenotype	57	15	ENSG00000179361, ENSG00000149311, ENSG00000171791, ENSG00000023445, ENSG00000121966, ENSG00000083799, ENSG00000185811, ENSG00000168685, ENSG00000105639, ENSG00000145675, ENSG00000140521, ENSG00000175354, ENSG00000111679, ENSG00000159216, ENSG00000120659	ARID3B, ATM, BCL2, BIRC3, CXCR4, CYLD, IKZF1, IL7R, JAK3, PIK3R1, POLG, PTPN2, PTPN6, RUNX1, TNFSF11	15/1160	0.012931	51/10407	0.000305193	0.0052983	2.27586	0.004779
Gut	Tcells	1160	MP:0008209	Decreased pre-B cell number	MP:0005397; MP:0005387	hematopoietic system phenotype; immune system phenotype	67	16	ENSG00000179361, ENSG00000149311, ENSG00000171791, ENSG00000198286, ENSG00000112576, ENSG00000156136, ENSG00000090554, ENSG00000185811, ENSG00000168918, ENSG00000105639, ENSG00000005483, ENSG00000145675, ENSG00000140521, ENSG00000162775, ENSG00000104856, ENSG00000185338	ARID3B, ATM, BCL2, CARD11, CCND3, DCK, FLT3LG, IKZF1, INPP5D, JAK3, KMT2E, PIK3R1, POLG, RBM15, RELB, SOCS1	16/1160	0.0137931	62/10407	0.000967874	0.0147956	1.82987	0.0133454
Gut	Tcells	1160	HP:0100827	Lymphocytosis	MP:0005397; MP:0005387	hematopoietic system phenotype; immune system phenotype	139	27	ENSG00000064012, ENSG00000114737, ENSG00000008405, ENSG00000188641, ENSG00000117560, ENSG00000104998, ENSG00000134460, ENSG00000140575, ENSG00000137265, ENSG00000160255, ENSG00000226979, ENSG00000227507, ENSG00000124466, ENSG00000143669, ENSG00000100060, ENSG00000101096, ENSG00000077150, ENSG00000188389, ENSG00000171608, ENSG00000156475, ENSG00000145016, ENSG00000115415, ENSG00000159082, ENSG00000156299, ENSG00000232810, ENSG00000118503, ENSG00000056558	CASP8, CISH, CRY1, DPYD, FASLG, IL27RA, IL2RA, IQGAP1, IRF4, ITGB2, LTA, LTB, LYPD3, LYST, MFNG, NFATC2, NFKB2, PDCD1, PIK3CD, PPP2R2B, RUBCN, STAT1, SYNJ1, TIAM1, TNF, TNFAIP3, TRAF1	27/1160	0.0232759	130/10407	0.000972899	0.0148218	1.8291	0.0133691
Gut	Tcells	1160	MP:0004985	Decreased osteoclast cell number	MP:0005397; MP:0005387; MP:0005390	hematopoietic system phenotype; immune system phenotype; skeleton phenotype	53	14	ENSG00000171860, ENSG00000152495, ENSG00000196776, ENSG00000203747, ENSG00000170345, ENSG00000135898, ENSG00000126264, ENSG00000127124, ENSG00000131196, ENSG00000109320, ENSG00000101265, ENSG00000148908, ENSG00000086300, ENSG00000120659	C3AR1, CAMK4, CD47, FCGR3A, FOS, GPR55, HCST, HIVEP3, NFATC1, NFKB1, RASSF2, RGS10, SNX10, TNFSF11	14/1160	0.012069	51/10407	0.00102981	0.0156357	1.80588	0.0141032
Gut	Tcells	1160	MP:0001798	Impaired macrophage phagocytosis	MP:0005384; MP:0005397; MP:0005387	cellular phenotype; hematopoietic system phenotype; immune system phenotype	41	12	ENSG00000135046, ENSG00000149311, ENSG00000026508, ENSG00000102879, ENSG00000117560, ENSG00000158869, ENSG00000198055, ENSG00000226979, ENSG00000143669, ENSG00000123338, ENSG00000232810, ENSG00000187688	ANXA1, ATM, CD44, CORO1A, FASLG, FCER1G, GRK6, LTA, LYST, NCKAP1L, TNF, TRPV2	12/1160	0.0103448	41/10407	0.0012607	0.0187598	1.72677	0.0169211
Gut	Tcells	1160	MP:0005616	Decreased susceptibility to type IV hypersensitivity reaction	MP:0005387	immune system phenotype	53	14	ENSG00000106546, ENSG00000126353, ENSG00000178562, ENSG00000026508, ENSG00000019582, ENSG00000106123, ENSG00000158869, ENSG00000112115, ENSG00000103522, ENSG00000160255, ENSG00000171522, ENSG00000104856, ENSG00000232810, ENSG00000011600	AHR, CCR7, CD28, CD44, CD74, EPHB6, FCER1G, IL17A, IL21R, ITGB2, PTGER4, RELB, TNF, TYROBP	14/1160	0.012069	52/10407	0.00126724	0.0187945	1.72597	0.0169524
Gut	Tcells	1160	HP:0001903	Anemia	MP:0005397	hematopoietic system phenotype	249	42	ENSG00000165527, ENSG00000106392, ENSG00000110172, ENSG00000132676, ENSG00000131504, ENSG00000117560, ENSG00000149781, ENSG00000151702, ENSG00000196329, ENSG00000156515, ENSG00000185811, ENSG00000136634, ENSG00000109471, ENSG00000134460, ENSG00000134352, ENSG00000168918, ENSG00000127528, ENSG00000198945, ENSG00000101577, ENSG00000131446, ENSG00000131196, ENSG00000077150, ENSG00000100906, ENSG00000175354, ENSG00000185989, ENSG00000132819, ENSG00000135870, ENSG00000104856, ENSG00000172809, ENSG00000159216, ENSG00000124813, ENSG00000177409, ENSG00000213445, ENSG00000173757, ENSG00000163659, ENSG00000118503, ENSG00000145901, ENSG00000068724, ENSG00000092929, ENSG00000071127, ENSG00000163874, ENSG00000152518	ARF6, C1GALT1, CHORDC1, DAP3, DIAPH1, FASLG, FERMT3, FLI1, GIMAP5, HK1, IKZF1, IL10, IL2, IL2RA, IL6ST, INPP5D, KLF2, L3MBTL3, LPIN2, MGAT1, NFATC1, NFKB2, NFKBIA, PTPN2, RASA3, RBM38, RC3H1, RELB, RPL38, RUNX1, RUNX2, SAMD9L, SIPA1, STAT5B, TIPARP, TNFAIP3, TNIP1, TTC7A, UNC13D, WDR1, ZC3H12A, ZFP36L2	42/1160	0.0362069	236/10407	0.00138809	0.0198002	1.70333	0.0178595
Gut	Tcells	1160	MP:0000208	Decreased hematocrit	MP:0005397	hematopoietic system phenotype	221	38	ENSG00000137845, ENSG00000128271, ENSG00000198931, ENSG00000196776, ENSG00000136279, ENSG00000158711, ENSG00000159023, ENSG00000134899, ENSG00000151702, ENSG00000196329, ENSG00000171115, ENSG00000105220, ENSG00000156515, ENSG00000185811, ENSG00000109471, ENSG00000134460, ENSG00000107077, ENSG00000005483, ENSG00000143384, ENSG00000123338, ENSG00000126226, ENSG00000158615, ENSG00000116731, ENSG00000175354, ENSG00000132819, ENSG00000022840, ENSG00000144713, ENSG00000159216, ENSG00000131389, ENSG00000185338, ENSG00000173757, ENSG00000163659, ENSG00000145901, ENSG00000068724, ENSG00000060237, ENSG00000058673, ENSG00000163874, ENSG00000152518	ADAM10, ADORA2A, APRT, CD47, DBNL, ELK4, EPB41, ERCC5, FLI1, GIMAP5, GIMAP8, GPI, HK1, IKZF1, IL2, IL2RA, KDM4C, KMT2E, MCL1, NCKAP1L, PCID2, PPP1R15B, PRDM2, PTPN2, RBM38, RNF10, RPL32, RUNX1, SLC6A6, SOCS1, STAT5B, TIPARP, TNIP1, TTC7A, WNK1, ZC3H11A, ZC3H12A, ZFP36L2	38/1160	0.0327586	208/10407	0.00140848	0.0199639	1.69975	0.0180072
Gut	Tcells	1160	MP:0008752	Abnormal tumor necrosis factor level	MP:0005376; MP:0005387	homeostasis/metabolism phenotype; immune system phenotype	44	12	ENSG00000106546, ENSG00000166710, ENSG00000196776, ENSG00000136634, ENSG00000089692, ENSG00000100906, ENSG00000113580, ENSG00000113448, ENSG00000161031, ENSG00000104856, ENSG00000020633, ENSG00000073861	AHR, B2M, CD47, IL10, LAG3, NFKBIA, NR3C1, PDE4D, PGLYRP2, RELB, RUNX3, TBX21	12/1160	0.0103448	42/10407	0.00158895	0.0216319	1.66491	0.0195117
Gut	Tcells	1160	MP:0000703	Abnormal thymus morphology	MP:0005379; MP:0005397; MP:0005387	endocrine/exocrine gland phenotype; hematopoietic system phenotype; immune system phenotype	124	23	ENSG00000171791, ENSG00000110395, ENSG00000198851, ENSG00000111276, ENSG00000171310, ENSG00000163599, ENSG00000121966, ENSG00000156136, ENSG00000134954, ENSG00000185811, ENSG00000137265, ENSG00000105639, ENSG00000182866, ENSG00000114738, ENSG00000134242, ENSG00000111679, ENSG00000138698, ENSG00000092871, ENSG00000135426, ENSG00000092439, ENSG00000115935, ENSG00000126804, ENSG00000058673	BCL2, CBL, CD3E, CDKN1B, CHST11, CTLA4, CXCR4, DCK, ETS1, IKZF1, IRF4, JAK3, LCK, MAPKAPK3, PTPN22, PTPN6, RAP1GDS1, RFFL, TESPA1, TRPM7, WIPF1, ZBTB1, ZC3H11A	23/1160	0.0198276	109/10407	0.00179951	0.0241318	1.61741	0.0217666
Gut	Tcells	1160	HP:0001875	Neutropenia	MP:0005397; MP:0005387	hematopoietic system phenotype; immune system phenotype	186	33	ENSG00000075884, ENSG00000171860, ENSG00000168071, ENSG00000196776, ENSG00000185043, ENSG00000064666, ENSG00000127084, ENSG00000162676, ENSG00000112115, ENSG00000177663, ENSG00000115607, ENSG00000127318, ENSG00000110944, ENSG00000083457, ENSG00000005844, ENSG00000160255, ENSG00000171488, ENSG00000143669, ENSG00000100060, ENSG00000180370, ENSG00000126226, ENSG00000105851, ENSG00000123143, ENSG00000180644, ENSG00000168229, ENSG00000069974, ENSG00000128340, ENSG00000162775, ENSG00000177409, ENSG00000131389, ENSG00000173757, ENSG00000159082, ENSG00000152518	ARHGAP15, C3AR1, CCDC88B, CD47, CIB1, CNN2, FGD3, GFI1, IL17A, IL17RA, IL18RAP, IL22, IL23A, ITGAE, ITGAL, ITGB2, LRRC8C, LYST, MFNG, PAK2, PCID2, PIK3CG, PKN1, PRF1, PTGDR, RAB27A, RAC2, RBM15, SAMD9L, SLC6A6, STAT5B, SYNJ1, ZFP36L2	33/1160	0.0284483	176/10407	0.00181608	0.0242813	1.61473	0.0219014
Gut	Tcells	1160	MP:0001194	Dermatitis	MP:0005387; MP:0010771	immune system phenotype; integument phenotype	64	15	ENSG00000177479, ENSG00000198286, ENSG00000131504, ENSG00000085832, ENSG00000117560, ENSG00000000938, ENSG00000168310, ENSG00000160255, ENSG00000160588, ENSG00000131507, ENSG00000100906, ENSG00000144802, ENSG00000162924, ENSG00000104856, ENSG00000128016	ARIH2, CARD11, DIAPH1, EPS15, FASLG, FGR, IRF2, ITGB2, MPZL3, NDFIP1, NFKBIA, NFKBIZ, REL, RELB, ZFP36	15/1160	0.012931	61/10407	0.00232275	0.0304198	1.51684	0.0274383
Gut	Tcells	1160	MP:0004502	Decreased incidence of tumors by chemical induction	MP:0005376; MP:0002006	homeostasis/metabolism phenotype; neoplasm	71	16	ENSG00000144746, ENSG00000153283, ENSG00000111276, ENSG00000115137, ENSG00000126264, ENSG00000163349, ENSG00000110944, ENSG00000160712, ENSG00000107077, ENSG00000124466, ENSG00000125384, ENSG00000171522, ENSG00000160271, ENSG00000156299, ENSG00000232810, ENSG00000154310	ARL6IP5, CD96, CDKN1B, DNAJC27, HCST, HIPK1, IL23A, IL6R, KDM4C, LYPD3, PTGER2, PTGER4, RALGDS, TIAM1, TNF, TNIK	16/1160	0.0137931	68/10407	0.00274105	0.0353809	1.45123	0.0319131
Gut	Tcells	1160	HP:0011123	Inflammatory abnormality of the skin	MP:0005387; MP:0010771	immune system phenotype; integument phenotype	54	13	ENSG00000104365, ENSG00000177663, ENSG00000162434, ENSG00000143384, ENSG00000160588, ENSG00000144802, ENSG00000205220, ENSG00000111679, ENSG00000104856, ENSG00000185338, ENSG00000105329, ENSG00000232810, ENSG00000071127	IKBKB, IL17RA, JAK1, MCL1, MPZL3, NFKBIZ, PSMB10, PTPN6, RELB, SOCS1, TGFB1, TNF, WDR1	13/1160	0.0112069	51/10407	0.00317345	0.0406111	1.39136	0.0366307
Gut	Tcells	1160	MP:0003447	Decreased tumor growth/size	MP:0002006	neoplasm	60	14	ENSG00000135046, ENSG00000144746, ENSG00000026508, ENSG00000115137, ENSG00000119714, ENSG00000100453, ENSG00000126264, ENSG00000081985, ENSG00000160712, ENSG00000089692, ENSG00000152127, ENSG00000188389, ENSG00000125384, ENSG00000160271	ANXA1, ARL6IP5, CD44, DNAJC27, GPR68, GZMB, HCST, IL12RB2, IL6R, LAG3, MGAT5, PDCD1, PTGER2, RALGDS	14/1160	0.012069	57/10407	0.00324562	0.0413479	1.38355	0.0372953
Gut	Tcells	1160	MP:0003644	Thymus atrophy	MP:0005379; MP:0005397; MP:0005387	endocrine/exocrine gland phenotype; hematopoietic system phenotype; immune system phenotype	47	12	ENSG00000171791, ENSG00000196329, ENSG00000182866, ENSG00000077150, ENSG00000100906, ENSG00000175354, ENSG00000111679, ENSG00000104856, ENSG00000069667, ENSG00000185338, ENSG00000110719, ENSG00000134900	BCL2, GIMAP5, LCK, NFKB2, NFKBIA, PTPN2, PTPN6, RELB, RORA, SOCS1, TCIRG1, TPP2	12/1160	0.0103448	46/10407	0.00367656	0.0465179	1.33238	0.0419585
Gut	Tcells	1160	MP:0004499	Increased incidence of tumors by chemical induction	MP:0005376; MP:0002006	homeostasis/metabolism phenotype; neoplasm	116	22	ENSG00000106546, ENSG00000136717, ENSG00000154473, ENSG00000150637, ENSG00000111276, ENSG00000072609, ENSG00000110172, ENSG00000083799, ENSG00000127318, ENSG00000125347, ENSG00000107968, ENSG00000174885, ENSG00000123609, ENSG00000066027, ENSG00000027075, ENSG00000153201, ENSG00000068028, ENSG00000159216, ENSG00000168066, ENSG00000112079, ENSG00000163513, ENSG00000134086	AHR, BIN1, BUB3, CD226, CDKN1B, CHFR, CHORDC1, CYLD, IL22, IRF1, MAP3K8, NLRP6, NMI, PPP2R5A, PRKCH, RANBP2, RASSF1, RUNX1, SF1, STK38, TGFBR2, VHL	22/1160	0.0189655	109/10407	0.00398635	0.0499689	1.3013	0.0450713
Substantia_nigra	Astrocyte	1212	MP:0001265	Decreased body size	MP:0005378	growth/size/body region phenotype	891	152	ENSG00000165029, ENSG00000155897, ENSG00000172493, ENSG00000135744, ENSG00000171094, ENSG00000134982, ENSG00000100852, ENSG00000049618, ENSG00000150347, ENSG00000070961, ENSG00000157087, ENSG00000187676, ENSG00000171791, ENSG00000113916, ENSG00000122870, ENSG00000101144, ENSG00000107779, ENSG00000141837, ENSG00000182389, ENSG00000058404, ENSG00000171735, ENSG00000019582, ENSG00000149187, ENSG00000173575, ENSG00000128656, ENSG00000038532, ENSG00000018236, ENSG00000196739, ENSG00000113742, ENSG00000005339, ENSG00000182578, ENSG00000168036, ENSG00000121966, ENSG00000162733, ENSG00000151914, ENSG00000157540, ENSG00000136160, ENSG00000115380, ENSG00000146648, ENSG00000120738, ENSG00000077782, ENSG00000068078, ENSG00000170345, ENSG00000053254, ENSG00000128573, ENSG00000163288, ENSG00000131095, ENSG00000112964, ENSG00000074047, ENSG00000107249, ENSG00000115159, ENSG00000152208, ENSG00000156515, ENSG00000100292, ENSG00000172987, ENSG00000044574, ENSG00000157423, ENSG00000125968, ENSG00000115738, ENSG00000185811, ENSG00000134352, ENSG00000040933, ENSG00000168918, ENSG00000150995, ENSG00000205726, ENSG00000162434, ENSG00000177606, ENSG00000160145, ENSG00000108773, ENSG00000080709, ENSG00000184156, ENSG00000067082, ENSG00000196569, ENSG00000108231, ENSG00000153902, ENSG00000113594, ENSG00000160789, ENSG00000134324, ENSG00000134569, ENSG00000033122, ENSG00000168056, ENSG00000178573, ENSG00000153944, ENSG00000145555, ENSG00000138119, ENSG00000172915, ENSG00000140396, ENSG00000162599, ENSG00000100906, ENSG00000151322, ENSG00000141279, ENSG00000118257, ENSG00000148053, ENSG00000185630, ENSG00000113721, ENSG00000025293, ENSG00000033800, ENSG00000011405, ENSG00000145675, ENSG00000008710, ENSG00000182621, ENSG00000101333, ENSG00000187091, ENSG00000076356, ENSG00000171132, ENSG00000116132, ENSG00000197746, ENSG00000103769, ENSG00000010017, ENSG00000173166, ENSG00000163694, ENSG00000148908, ENSG00000182901, ENSG00000143878, ENSG00000176406, ENSG00000069667, ENSG00000198963, ENSG00000159216, ENSG00000124813, ENSG00000114204, ENSG00000174705, ENSG00000080493, ENSG00000130876, ENSG00000166949, ENSG00000132639, ENSG00000115904, ENSG00000181449, ENSG00000110693, ENSG00000066336, ENSG00000160460, ENSG00000133121, ENSG00000168610, ENSG00000162367, ENSG00000136111, ENSG00000148737, ENSG00000149256, ENSG00000072274, ENSG00000177426, ENSG00000151090, ENSG00000136869, ENSG00000118503, ENSG00000143514, ENSG00000168038, ENSG00000103043, ENSG00000112715, ENSG00000109501, ENSG00000186153, ENSG00000018408, ENSG00000148516, ENSG00000140836, ENSG00000152518, ENSG00000102935	ABCA1, ADCY8, AFF1, AGT, ALK, APC, ARHGAP5, ARID1B, ARID5B, ATP2B1, ATP2B2, B3GLCT, BCL2, BCL6, BICC1, BMP7, BMPR1A, CACNA1A, CACNB4, CAMK2B, CAMTA1, CD74, CELF1, CHD2, CHN1, CLEC16A, CNTN1, COL27A1, CPEB4, CREBBP, CSF1R, CTNNB1, CXCR4, DDR2, DST, DYRK1A, EDNRB, EFEMP1, EGFR, EGR1, FGFR1, FGFR3, FOS, FOXN3, FOXP2, GABRB1, GFAP, GHR, GLI2, GLIS3, GPD2, GRID2, HK1, HMOX1, HPSE2, HSPA5, HYDIN, ID1, ID2, IKZF1, IL6ST, INPP4A, INPP5D, ITPR1, ITSN1, JAK1, JUN, KALRN, KAT2A, KCNN2, KCNQ3, KLF6, LAMA2, LGI1, LGI4, LIFR, LMNA, LPIN1, LRP4, LRRC7, LTBP3, MAF, MSI2, MYO10, MYOF, NBEA, NCOA2, NFIA, NFKBIA, NPAS3, NPEPPS, NRP2, NTRK2, PBX1, PDGFRB, PHF20, PIAS1, PIK3C2A, PIK3R1, PKD1, PLCB1, PLCB4, PLCD1, PLXNA2, PRKCE, PRRX1, PSAP, RAB11A, RANBP9, RAPH1, RBM47, RGS10, RGS7, RHOB, RIMS2, RORA, RORB, RUNX1, RUNX2, SERPINI2, SH3PXD2B, SLC4A4, SLC7A10, SMAD3, SNAP25, SOS1, SOX2, SOX6, SPI1, SPTBN4, STARD13, STAT3, TAL1, TBC1D4, TCF7L2, TENM4, TFRC, TGIF1, THRB, TLR4, TNFAIP3, TP53BP2, ULK4, VAC14, VEGFA, WFS1, WWOX, WWTR1, ZEB1, ZFHX3, ZFP36L2, ZNF423	152/1212	0.125413	735/8690	1.05853e-07	0.000612572	3.21284	0.000565924
Substantia_nigra	Astrocyte	1212	MP:0011085	Postnatal lethality, complete penetrance	MP:0010768	mortality/aging	454	84	ENSG00000069431, ENSG00000145362, ENSG00000120868, ENSG00000134982, ENSG00000172379, ENSG00000129244, ENSG00000151929, ENSG00000122870, ENSG00000101144, ENSG00000107779, ENSG00000141837, ENSG00000151067, ENSG00000171735, ENSG00000141519, ENSG00000048740, ENSG00000173575, ENSG00000018236, ENSG00000005339, ENSG00000182578, ENSG00000168036, ENSG00000055163, ENSG00000171587, ENSG00000151914, ENSG00000136160, ENSG00000146648, ENSG00000049540, ENSG00000120616, ENSG00000196482, ENSG00000092820, ENSG00000117525, ENSG00000083857, ENSG00000077782, ENSG00000128573, ENSG00000178950, ENSG00000103365, ENSG00000106571, ENSG00000107249, ENSG00000157423, ENSG00000115738, ENSG00000040933, ENSG00000165458, ENSG00000168264, ENSG00000144668, ENSG00000177606, ENSG00000108773, ENSG00000157404, ENSG00000118263, ENSG00000108231, ENSG00000160789, ENSG00000178573, ENSG00000100906, ENSG00000113580, ENSG00000151623, ENSG00000065320, ENSG00000148053, ENSG00000145431, ENSG00000113721, ENSG00000008710, ENSG00000178209, ENSG00000163590, ENSG00000185532, ENSG00000185920, ENSG00000139687, ENSG00000148908, ENSG00000185008, ENSG00000069667, ENSG00000159216, ENSG00000110436, ENSG00000080493, ENSG00000110693, ENSG00000072195, ENSG00000066336, ENSG00000167323, ENSG00000165025, ENSG00000067715, ENSG00000196628, ENSG00000072274, ENSG00000143514, ENSG00000103043, ENSG00000112715, ENSG00000186153, ENSG00000152518, ENSG00000152977, ENSG00000102935	ABCC9, ANK2, APAF1, APC, ARNT2, ATP1B2, BAG3, BICC1, BMP7, BMPR1A, CACNA1A, CACNA1C, CAMTA1, CCDC40, CELF2, CHD2, CNTN1, CREBBP, CSF1R, CTNNB1, CYFIP2, DSCAM, DST, EDNRB, EGFR, ELN, EPC1, ESRRG, EZR, F3, FAT1, FGFR1, FOXP2, GAK, GGA2, GLI3, GLIS3, HYDIN, ID2, INPP4A, INPPL1, IRF2BP2, ITGA9, JUN, KAT2A, KIT, KLF7, LGI1, LMNA, MAF, NFKBIA, NR3C1, NR3C2, NTN1, NTRK2, PDGFC, PDGFRB, PKD1, PLEC, PPM1L, PRKG1, PTCH1, RB1, RGS10, ROBO2, RORA, RUNX1, SLC1A2, SLC4A4, SOX6, SPEG, SPI1, STIM1, SYK, SYT1, TCF4, TFRC, TP53BP2, VAC14, VEGFA, WWOX, ZFP36L2, ZIC1, ZNF423	84/1212	0.0693069	356/8690	4.12181e-07	0.00119265	2.92349	0.00110183
Substantia_nigra	Astrocyte	1212	HP:0002846	Abnormal B cell morphology	MP:0005397; MP:0005387	hematopoietic system phenotype; immune system phenotype	130	34	ENSG00000176597, ENSG00000171791, ENSG00000095585, ENSG00000110848, ENSG00000019582, ENSG00000110651, ENSG00000112149, ENSG00000121966, ENSG00000107099, ENSG00000139083, ENSG00000151702, ENSG00000114861, ENSG00000100644, ENSG00000185811, ENSG00000168918, ENSG00000162434, ENSG00000157404, ENSG00000172578, ENSG00000136802, ENSG00000254087, ENSG00000172175, ENSG00000100906, ENSG00000134250, ENSG00000145675, ENSG00000081237, ENSG00000149177, ENSG00000159216, ENSG00000114204, ENSG00000147454, ENSG00000066336, ENSG00000165025, ENSG00000196628, ENSG00000126804, ENSG00000148516	B3GNT5, BCL2, BLNK, CD69, CD74, CD81, CD83, CXCR4, DOCK8, ETV6, FLI1, FOXP1, HIF1A, IKZF1, INPP5D, JAK1, KIT, KLHL6, LRRC8A, LYN, MALT1, NFKBIA, NOTCH2, PIK3R1, PTPRC, PTPRJ, RUNX1, SERPINI2, SLC25A37, SPI1, SYK, TCF4, ZBTB1, ZEB1	34/1212	0.0280528	110/8690	3.3216e-06	0.00640737	2.19332	0.00591944
Substantia_nigra	Astrocyte	1212	MP:0011088	Neonatal lethality, incomplete penetrance	MP:0010768	mortality/aging	292	54	ENSG00000072364, ENSG00000171094, ENSG00000145362, ENSG00000177119, ENSG00000150347, ENSG00000174437, ENSG00000155096, ENSG00000176597, ENSG00000086062, ENSG00000101144, ENSG00000141837, ENSG00000048740, ENSG00000113742, ENSG00000066032, ENSG00000100592, ENSG00000171587, ENSG00000117525, ENSG00000083857, ENSG00000170345, ENSG00000103365, ENSG00000152208, ENSG00000100644, ENSG00000115738, ENSG00000177606, ENSG00000184156, ENSG00000117139, ENSG00000157404, ENSG00000112769, ENSG00000153902, ENSG00000178573, ENSG00000147862, ENSG00000134250, ENSG00000175745, ENSG00000113580, ENSG00000148053, ENSG00000145431, ENSG00000025293, ENSG00000196576, ENSG00000197746, ENSG00000010017, ENSG00000173166, ENSG00000139687, ENSG00000079102, ENSG00000110693, ENSG00000125398, ENSG00000167323, ENSG00000165025, ENSG00000131018, ENSG00000168769, ENSG00000164953, ENSG00000100354, ENSG00000112715, ENSG00000152977, ENSG00000102935	AFF4, ALK, ANK2, ANO6, ARID5B, ATP2A2, AZIN1, B3GNT5, B4GALT1, BMP7, CACNA1A, CELF2, CPEB4, CTNNA2, DAAM1, DSCAM, F3, FAT1, FOS, GGA2, GRID2, HIF1A, ID2, JUN, KCNQ3, KDM5B, KIT, LAMA4, LGI4, MAF, NFIB, NOTCH2, NR2F1, NR3C1, NTRK2, PDGFC, PHF20, PLXNB2, PSAP, RANBP9, RAPH1, RB1, RUNX1T1, SOX6, SOX9, STIM1, SYK, SYNE1, TET2, TMEM67, TNRC6B, VEGFA, ZIC1, ZNF423	54/1212	0.0445545	218/8690	1.14444e-05	0.0165572	1.78101	0.0152964
Substantia_nigra	Astrocyte	1212	HP:0002098	Respiratory distress	MP:0005388	respiratory system phenotype	195	40	ENSG00000165029, ENSG00000172270, ENSG00000171310, ENSG00000113742, ENSG00000171587, ENSG00000112242, ENSG00000136160, ENSG00000146648, ENSG00000068078, ENSG00000128683, ENSG00000106571, ENSG00000100644, ENSG00000044574, ENSG00000165458, ENSG00000144668, ENSG00000005810, ENSG00000147862, ENSG00000151322, ENSG00000113580, ENSG00000106443, ENSG00000008710, ENSG00000142611, ENSG00000116132, ENSG00000110958, ENSG00000139687, ENSG00000196218, ENSG00000181449, ENSG00000134532, ENSG00000110693, ENSG00000125398, ENSG00000155761, ENSG00000168610, ENSG00000092969, ENSG00000151090, ENSG00000100234, ENSG00000104447, ENSG00000137285, ENSG00000112715, ENSG00000148516, ENSG00000107372	ABCA1, BSG, CHST11, CPEB4, DSCAM, E2F3, EDNRB, EGFR, FGFR3, GAD1, GLI3, HIF1A, HSPA5, INPPL1, ITGA9, MYCBP2, NFIB, NPAS3, NR3C1, PHF14, PKD1, PRDM16, PRRX1, PTGES3, RB1, RYR1, SOX2, SOX5, SOX6, SOX9, SPAG17, STAT3, TGFB2, THRB, TIMP3, TRPS1, TUBB2B, VEGFA, ZEB1, ZFAND5	40/1212	0.0330033	151/8690	3.04686e-05	0.029607	1.52861	0.0273524
Substantia_nigra	Astrocyte	1212	MP:0008396	Abnormal osteoclast differentiation	MP:0005384; MP:0005397; MP:0005387; MP:0005390	cellular phenotype; hematopoietic system phenotype; immune system phenotype; skeleton phenotype	79	22	ENSG00000174437, ENSG00000047249, ENSG00000107779, ENSG00000152495, ENSG00000026508, ENSG00000182578, ENSG00000170345, ENSG00000125968, ENSG00000056736, ENSG00000134352, ENSG00000168918, ENSG00000140044, ENSG00000134250, ENSG00000004799, ENSG00000148908, ENSG00000124813, ENSG00000006747, ENSG00000087266, ENSG00000161011, ENSG00000165025, ENSG00000136869, ENSG00000011600	ATP2A2, ATP6V1H, BMPR1A, CAMK4, CD44, CSF1R, FOS, ID1, IL17RB, IL6ST, INPP5D, JDP2, NOTCH2, PDK4, RGS10, RUNX2, SCIN, SH3BP2, SQSTM1, SYK, TLR4, TYROBP	22/1212	0.0181518	65/8690	3.76817e-05	0.029607	1.52861	0.0273524
Substantia_nigra	Astrocyte	1212	MP:0009763	Increased sensitivity to induced morbidity/mortality	MP:0010768	mortality/aging	203	39	ENSG00000125257, ENSG00000072778, ENSG00000042980, ENSG00000148926, ENSG00000111275, ENSG00000167772, ENSG00000174437, ENSG00000125730, ENSG00000171860, ENSG00000197405, ENSG00000141837, ENSG00000026508, ENSG00000124762, ENSG00000168329, ENSG00000120129, ENSG00000146648, ENSG00000134824, ENSG00000100644, ENSG00000204388, ENSG00000152137, ENSG00000134352, ENSG00000182132, ENSG00000157404, ENSG00000112769, ENSG00000153208, ENSG00000113580, ENSG00000118257, ENSG00000135241, ENSG00000109819, ENSG00000139687, ENSG00000159216, ENSG00000106366, ENSG00000117479, ENSG00000168610, ENSG00000100234, ENSG00000118503, ENSG00000067182, ENSG00000035403, ENSG00000026025	ABCC4, ACADVL, ADAM28, ADM, ALDH2, ANGPTL4, ATP2A2, C3, C3AR1, C5AR1, CACNA1A, CD44, CDKN1A, CX3CR1, DUSP1, EGFR, FADS2, HIF1A, HSPA1B, HSPB8, IL6ST, KCNIP1, KIT, LAMA4, MERTK, NR3C1, NRP2, PNPLA8, PPARGC1A, RB1, RUNX1, SERPINE1, SLC19A2, STAT3, TIMP3, TNFAIP3, TNFRSF1A, VCL, VIM	39/1212	0.0321782	149/8690	5.0979e-05	0.029607	1.52861	0.0273524
Substantia_nigra	Astrocyte	1212	HP:0008887	Adipose tissue loss	MP:0005375	adipose tissue phenotype	612	100	ENSG00000076555, ENSG00000181790, ENSG00000106624, ENSG00000162688, ENSG00000135744, ENSG00000168710, ENSG00000124942, ENSG00000167772, ENSG00000084234, ENSG00000240583, ENSG00000137486, ENSG00000141480, ENSG00000111676, ENSG00000033627, ENSG00000158321, ENSG00000156273, ENSG00000134107, ENSG00000125730, ENSG00000147894, ENSG00000081803, ENSG00000058404, ENSG00000170458, ENSG00000107736, ENSG00000172292, ENSG00000177200, ENSG00000128656, ENSG00000166165, ENSG00000176390, ENSG00000164796, ENSG00000051523, ENSG00000133083, ENSG00000153904, ENSG00000080845, ENSG00000120129, ENSG00000115380, ENSG00000129521, ENSG00000110675, ENSG00000138185, ENSG00000137942, ENSG00000118689, ENSG00000114861, ENSG00000140718, ENSG00000110328, ENSG00000171189, ENSG00000168959, ENSG00000130787, ENSG00000044574, ENSG00000106211, ENSG00000167216, ENSG00000156113, ENSG00000134504, ENSG00000101680, ENSG00000111716, ENSG00000108231, ENSG00000160789, ENSG00000144749, ENSG00000123384, ENSG00000084676, ENSG00000114670, ENSG00000141279, ENSG00000179915, ENSG00000076685, ENSG00000070882, ENSG00000197329, ENSG00000025293, ENSG00000011405, ENSG00000154217, ENSG00000101333, ENSG00000109819, ENSG00000171132, ENSG00000185532, ENSG00000164169, ENSG00000152104, ENSG00000173482, ENSG00000130508, ENSG00000172613, ENSG00000079337, ENSG00000132819, ENSG00000164292, ENSG00000166532, ENSG00000124782, ENSG00000196218, ENSG00000130254, ENSG00000020577, ENSG00000198053, ENSG00000168575, ENSG00000148339, ENSG00000151012, ENSG00000125398, ENSG00000145687, ENSG00000118007, ENSG00000133121, ENSG00000164674, ENSG00000065882, ENSG00000148737, ENSG00000154310, ENSG00000100154, ENSG00000107372, ENSG00000159733, ENSG00000174306	ACACB, ADGRB1, AEBP1, AGL, AGT, AHCYL1, AHNAK, ANGPTL4, APLP2, AQP1, ARRB1, ARRB2, ATN1, ATP6V0A1, AUTS2, BACH1, BHLHE40, C3, C9orf72, CADPS2, CAMK2B, CD14, CDH23, CERS6, CHD9, CHN1, CKB, CRLF3, CSMD3, CYBA, DCLK1, DDAH1, DLGAP4, DUSP1, EFEMP1, EGLN3, ELMOD1, ENTPD1, FNBP1L, FOXO3, FOXP1, FTO, GALNT18, GRIK1, GRM5, HIP1R, HSPA5, HSPB1, KATNAL2, KCNMA1, KCTD1, LAMA1, LDHB, LGI1, LMNA, LRIG1, LRP1, NCOA1, NEK11, NPEPPS, NRXN1, NT5C2, OSBPL3, PELI1, PHF20, PIK3C2A, PITPNC1, PLCB4, PPARGC1A, PRKCE, PRKG1, PRMT9, PTPN14, PTPRM, PXDN, RAD9A, RAPGEF3, RBM38, RHOBTB3, RIMKLB, RREB1, RYR1, SAFB2, SAMD4A, SIRPA, SLC20A2, SLC25A25, SLC7A11, SOX9, SSBP2, STAG1, STARD13, SYTL3, TBC1D1, TCF7L2, TNIK, TTC28, ZFAND5, ZFYVE28, ZHX3	100/1212	0.0825083	495/8690	5.11613e-05	0.029607	1.52861	0.0273524
Substantia_nigra	Astrocyte	1212	MP:0000872	Abnormal cerebellum external granule cell layer morphology	MP:0003631	nervous system phenotype	46	16	ENSG00000152092, ENSG00000141837, ENSG00000081803, ENSG00000121966, ENSG00000146648, ENSG00000128573, ENSG00000170075, ENSG00000159399, ENSG00000108231, ENSG00000101333, ENSG00000196576, ENSG00000185920, ENSG00000139687, ENSG00000069667, ENSG00000135919, ENSG00000106565	ASTN1, CACNA1A, CADPS2, CXCR4, EGFR, FOXP2, GPR37L1, HK2, LGI1, PLCB4, PLXNB2, PTCH1, RB1, RORA, SERPINE2, TMEM176B	16/1212	0.0132013	41/8690	6.13469e-05	0.0322741	1.49115	0.0298164
Substantia_nigra	Astrocyte	1212	MP:0011090	Perinatal lethality, incomplete penetrance	MP:0010768	mortality/aging	259	49	ENSG00000165029, ENSG00000106624, ENSG00000120868, ENSG00000134982, ENSG00000150347, ENSG00000172379, ENSG00000153317, ENSG00000175866, ENSG00000122870, ENSG00000204217, ENSG00000141837, ENSG00000185324, ENSG00000099954, ENSG00000038532, ENSG00000005339, ENSG00000121966, ENSG00000172115, ENSG00000162496, ENSG00000146648, ENSG00000104313, ENSG00000077782, ENSG00000170345, ENSG00000128573, ENSG00000112964, ENSG00000106571, ENSG00000100292, ENSG00000168264, ENSG00000177606, ENSG00000157404, ENSG00000196569, ENSG00000145012, ENSG00000178573, ENSG00000141279, ENSG00000113580, ENSG00000118257, ENSG00000113721, ENSG00000033800, ENSG00000008710, ENSG00000184304, ENSG00000080298, ENSG00000110693, ENSG00000125398, ENSG00000145687, ENSG00000167323, ENSG00000165025, ENSG00000092969, ENSG00000143514, ENSG00000112715, ENSG00000018408	ABCA1, AEBP1, APAF1, APC, ARID5B, ARNT2, ASAP1, BAIAP2, BICC1, BMPR2, CACNA1A, CDK10, CECR2, CLEC16A, CREBBP, CXCR4, CYCS, DHRS3, EGFR, EYA1, FGFR1, FOS, FOXP2, GHR, GLI3, HMOX1, IRF2BP2, JUN, KIT, LAMA2, LPP, MAF, NPEPPS, NR3C1, NRP2, PDGFRB, PIAS1, PKD1, PRKD1, RFX3, SOX6, SOX9, SSBP2, STIM1, SYK, TGFB2, TP53BP2, VEGFA, WWTR1	49/1212	0.040429	206/8690	8.76668e-05	0.0333412	1.47702	0.0308023
Substantia_nigra	Astrocyte	1212	MP:0005595	Abnormal vascular smooth muscle physiology	MP:0005385; MP:0005369	cardiovascular system phenotype; muscle phenotype	41	14	ENSG00000069431, ENSG00000204217, ENSG00000026508, ENSG00000168329, ENSG00000117525, ENSG00000100292, ENSG00000072952, ENSG00000160789, ENSG00000123384, ENSG00000113721, ENSG00000185532, ENSG00000033867, ENSG00000137642, ENSG00000148516	ABCC9, BMPR2, CD44, CX3CR1, F3, HMOX1, IRAG1, LMNA, LRP1, PDGFRB, PRKG1, SLC4A7, SORL1, ZEB1	14/1212	0.0115512	34/8690	8.86007e-05	0.0333412	1.47702	0.0308023
Substantia_nigra	Astrocyte	1212	HP:0001251	Ataxia	MP:0005386	behavior/neurological phenotype	555	96	ENSG00000173208, ENSG00000205336, ENSG00000148926, ENSG00000172493, ENSG00000162688, ENSG00000115266, ENSG00000134909, ENSG00000049618, ENSG00000152092, ENSG00000018625, ENSG00000129244, ENSG00000157087, ENSG00000204842, ENSG00000078725, ENSG00000147894, ENSG00000141837, ENSG00000151067, ENSG00000182389, ENSG00000081803, ENSG00000058404, ENSG00000152495, ENSG00000171735, ENSG00000107736, ENSG00000172292, ENSG00000124177, ENSG00000018236, ENSG00000113742, ENSG00000005339, ENSG00000182578, ENSG00000066032, ENSG00000168036, ENSG00000169862, ENSG00000143164, ENSG00000058866, ENSG00000171587, ENSG00000151914, ENSG00000134769, ENSG00000168913, ENSG00000117525, ENSG00000083857, ENSG00000102466, ENSG00000182263, ENSG00000128573, ENSG00000152208, ENSG00000183454, ENSG00000161509, ENSG00000152137, ENSG00000144381, ENSG00000157423, ENSG00000040933, ENSG00000150995, ENSG00000205726, ENSG00000160145, ENSG00000156113, ENSG00000080709, ENSG00000196569, ENSG00000112769, ENSG00000160789, ENSG00000101577, ENSG00000123384, ENSG00000033122, ENSG00000109339, ENSG00000186868, ENSG00000100427, ENSG00000084676, ENSG00000151322, ENSG00000153234, ENSG00000091129, ENSG00000164830, ENSG00000101333, ENSG00000076356, ENSG00000109819, ENSG00000163590, ENSG00000046889, ENSG00000197746, ENSG00000106278, ENSG00000069667, ENSG00000198963, ENSG00000133812, ENSG00000162105, ENSG00000117479, ENSG00000157103, ENSG00000130876, ENSG00000132639, ENSG00000160460, ENSG00000145087, ENSG00000131018, ENSG00000106565, ENSG00000182606, ENSG00000137561, ENSG00000103043, ENSG00000112715, ENSG00000026025, ENSG00000152977, ENSG00000102935, ENSG00000130449	ABCD2, ADGRG1, ADM, AFF1, AGL, APC2, ARHGAP32, ARID1B, ASTN1, ATP1A2, ATP1B2, ATP2B2, ATXN2, BRINP1, C9orf72, CACNA1A, CACNA1C, CACNB4, CADPS2, CAMK2B, CAMK4, CAMTA1, CDH23, CERS6, CHD6, CNTN1, CPEB4, CREBBP, CSF1R, CTNNA2, CTNNB1, CTNND2, DCAF6, DGKG, DSCAM, DST, DTNA, ENHO, F3, FAT1, FGF14, FIGN, FOXP2, GRID2, GRIN2A, GRIN2C, HSPB8, HSPD1, HYDIN, INPP4A, ITPR1, ITSN1, KALRN, KCNMA1, KCNN2, LAMA2, LAMA4, LMNA, LPIN2, LRP1, LRRC7, MAPK10, MAPT, MLC1, NCOA1, NPAS3, NR4A2, NRCAM, OXR1, PLCB4, PLXNA2, PPARGC1A, PPM1L, PREX2, PSAP, PTPRZ1, RORA, RORB, SBF2, SHANK2, SLC19A2, SLC6A1, SLC7A10, SNAP25, SPTBN4, STXBP5L, SYNE1, TMEM176B, TRAK1, TTPA, VAC14, VEGFA, VIM, ZIC1, ZNF423, ZSWIM6	96/1212	0.0792079	479/8690	9.91622e-05	0.0333412	1.47702	0.0308023
Substantia_nigra	Astrocyte	1212	HP:0004325	Decreased body weight	MP:0005378	growth/size/body region phenotype	1518	215	ENSG00000165029, ENSG00000076555, ENSG00000078549, ENSG00000106624, ENSG00000135744, ENSG00000124942, ENSG00000105221, ENSG00000111275, ENSG00000171094, ENSG00000145362, ENSG00000153930, ENSG00000167522, ENSG00000034053, ENSG00000134982, ENSG00000130203, ENSG00000240583, ENSG00000163219, ENSG00000132694, ENSG00000049618, ENSG00000150347, ENSG00000153317, ENSG00000197548, ENSG00000111676, ENSG00000174437, ENSG00000157087, ENSG00000204842, ENSG00000158321, ENSG00000086062, ENSG00000151929, ENSG00000176788, ENSG00000171791, ENSG00000113916, ENSG00000101144, ENSG00000078725, ENSG00000172270, ENSG00000125730, ENSG00000147894, ENSG00000141837, ENSG00000157388, ENSG00000081803, ENSG00000183049, ENSG00000152495, ENSG00000048342, ENSG00000107736, ENSG00000124762, ENSG00000173575, ENSG00000128656, ENSG00000038532, ENSG00000013441, ENSG00000132361, ENSG00000018236, ENSG00000196739, ENSG00000080573, ENSG00000113742, ENSG00000005339, ENSG00000176390, ENSG00000182578, ENSG00000147408, ENSG00000164796, ENSG00000066032, ENSG00000162733, ENSG00000086061, ENSG00000116641, ENSG00000151914, ENSG00000120129, ENSG00000157540, ENSG00000146648, ENSG00000120738, ENSG00000104408, ENSG00000110675, ENSG00000120616, ENSG00000092820, ENSG00000117525, ENSG00000134824, ENSG00000102466, ENSG00000068078, ENSG00000182263, ENSG00000004478, ENSG00000170345, ENSG00000053254, ENSG00000128573, ENSG00000170324, ENSG00000140718, ENSG00000123689, ENSG00000131095, ENSG00000112964, ENSG00000119927, ENSG00000115159, ENSG00000105220, ENSG00000152208, ENSG00000171189, ENSG00000168959, ENSG00000010818, ENSG00000159399, ENSG00000172201, ENSG00000006652, ENSG00000163453, ENSG00000134352, ENSG00000184903, ENSG00000040933, ENSG00000168918, ENSG00000165458, ENSG00000186480, ENSG00000185950, ENSG00000205726, ENSG00000162434, ENSG00000177606, ENSG00000160145, ENSG00000108773, ENSG00000156113, ENSG00000157404, ENSG00000196569, ENSG00000112769, ENSG00000108231, ENSG00000153902, ENSG00000113594, ENSG00000160789, ENSG00000134324, ENSG00000144749, ENSG00000123384, ENSG00000033122, ENSG00000136802, ENSG00000185565, ENSG00000168056, ENSG00000078018, ENSG00000186868, ENSG00000127241, ENSG00000065833, ENSG00000153944, ENSG00000145555, ENSG00000172915, ENSG00000140396, ENSG00000100906, ENSG00000134250, ENSG00000151322, ENSG00000113580, ENSG00000151623, ENSG00000091129, ENSG00000148053, ENSG00000025293, ENSG00000011405, ENSG00000145675, ENSG00000008710, ENSG00000116711, ENSG00000182621, ENSG00000178209, ENSG00000135241, ENSG00000109819, ENSG00000138814, ENSG00000137509, ENSG00000046889, ENSG00000027075, ENSG00000197746, ENSG00000110958, ENSG00000152104, ENSG00000173482, ENSG00000134644, ENSG00000010017, ENSG00000079337, ENSG00000148908, ENSG00000164292, ENSG00000105372, ENSG00000160188, ENSG00000159216, ENSG00000079102, ENSG00000124813, ENSG00000196218, ENSG00000020577, ENSG00000106366, ENSG00000114204, ENSG00000174705, ENSG00000162105, ENSG00000198053, ENSG00000141469, ENSG00000140090, ENSG00000080493, ENSG00000157103, ENSG00000130876, ENSG00000132639, ENSG00000115904, ENSG00000125398, ENSG00000113140, ENSG00000198369, ENSG00000160460, ENSG00000133121, ENSG00000168610, ENSG00000165209, ENSG00000145087, ENSG00000131018, ENSG00000065882, ENSG00000196628, ENSG00000148737, ENSG00000149256, ENSG00000092969, ENSG00000151090, ENSG00000100234, ENSG00000136869, ENSG00000154310, ENSG00000116147, ENSG00000100354, ENSG00000136205, ENSG00000140416, ENSG00000169902, ENSG00000155657, ENSG00000168038, ENSG00000112715, ENSG00000109501, ENSG00000186153, ENSG00000018408, ENSG00000107372, ENSG00000140836, ENSG00000128016, ENSG00000152977, ENSG00000102935, ENSG00000130449	ABCA1, ACACB, ADCYAP1R1, AEBP1, AGT, AHNAK, AKT2, ALDH2, ALK, ANK2, ANKFN1, ANKRD11, APBA2, APC, APOE, AQP1, ARHGAP25, ARHGEF11, ARID1B, ARID5B, ASAP1, ATG7, ATN1, ATP2A2, ATP2B2, ATXN2, AUTS2, B4GALT1, BAG3, BASP1, BCL2, BCL6, BMP7, BRINP1, BSG, C3, C9orf72, CACNA1A, CACNA1D, CADPS2, CAMK1D, CAMK4, CC2D2A, CDH23, CDKN1A, CHD2, CHN1, CLEC16A, CLK1, CLUH, CNTN1, COL27A1, COL5A3, CPEB4, CREBBP, CRLF3, CSF1R, CSGALNACT1, CSMD3, CTNNA2, DDR2, DNAJA1, DOCK7, DST, DUSP1, DYRK1A, EGFR, EGR1, EIF3E, ELMOD1, EPC1, EZR, F3, FADS2, FGF14, FGFR3, FIGN, FKBP4, FOS, FOXN3, FOXP2, FRMPD2, FTO, G0S2, GFAP, GHR, GPAM, GPD2, GPI, GRID2, GRIK1, GRM5, HIVEP2, HK2, ID4, IFRD1, IGFBP7, IL6ST, IMMP2L, INPP4A, INPP5D, INPPL1, INSIG1, IRS2, ITSN1, JAK1, JUN, KALRN, KAT2A, KCNMA1, KIT, LAMA2, LAMA4, LGI1, LGI4, LIFR, LMNA, LPIN1, LRIG1, LRP1, LRRC7, LRRC8A, LSAMP, LTBP3, MAP2, MAPT, MASP1, ME1, MSI2, MYO10, NBEA, NCOA2, NFKBIA, NOTCH2, NPAS3, NR3C1, NR3C2, NRCAM, NTRK2, PHF20, PIK3C2A, PIK3R1, PKD1, PLA2G4A, PLCB1, PLEC, PNPLA8, PPARGC1A, PPP3CA, PRCP, PREX2, PRKCH, PSAP, PTGES3, PTPN14, PTPRM, PUM1, RANBP9, RAPGEF3, RGS10, RHOBTB3, RPS19, RSPH1, RUNX1, RUNX1T1, RUNX2, RYR1, SAMD4A, SERPINE1, SERPINI2, SH3PXD2B, SHANK2, SIRPA, SLC14A1, SLC24A4, SLC4A4, SLC6A1, SLC7A10, SNAP25, SOS1, SOX9, SPARC, SPRED2, SPTBN4, STARD13, STAT3, STRBP, STXBP5L, SYNE1, TBC1D1, TCF4, TCF7L2, TENM4, TGFB2, THRB, TIMP3, TLR4, TNIK, TNR, TNRC6B, TNS3, TPM1, TPST1, TTN, ULK4, VEGFA, WFS1, WWOX, WWTR1, ZFAND5, ZFHX3, ZFP36, ZIC1, ZNF423, ZSWIM6	215/1212	0.177393	1231/8690	0.000103705	0.0333412	1.47702	0.0308023
Substantia_nigra	Astrocyte	1212	MP:0000852	Small cerebellum	MP:0003631	nervous system phenotype	82	23	ENSG00000152092, ENSG00000157087, ENSG00000141837, ENSG00000018236, ENSG00000066032, ENSG00000168036, ENSG00000162946, ENSG00000146648, ENSG00000128573, ENSG00000074047, ENSG00000152208, ENSG00000157423, ENSG00000040933, ENSG00000091129, ENSG00000101333, ENSG00000196576, ENSG00000197746, ENSG00000069667, ENSG00000151090, ENSG00000106565, ENSG00000164953, ENSG00000137285, ENSG00000102935	ASTN1, ATP2B2, CACNA1A, CNTN1, CTNNA2, CTNNB1, DISC1, EGFR, FOXP2, GLI2, GRID2, HYDIN, INPP4A, NRCAM, PLCB4, PLXNB2, PSAP, RORA, THRB, TMEM176B, TMEM67, TUBB2B, ZNF423	23/1212	0.0189769	75/8690	0.000143096	0.039554	1.40281	0.0365419
Substantia_nigra	Astrocyte	1212	HP:0006989	Dysplastic corpus callosum	MP:0003631	nervous system phenotype	65	19	ENSG00000138443, ENSG00000110651, ENSG00000182578, ENSG00000133083, ENSG00000171587, ENSG00000077782, ENSG00000044574, ENSG00000205726, ENSG00000118263, ENSG00000100427, ENSG00000105402, ENSG00000162599, ENSG00000147862, ENSG00000151322, ENSG00000175745, ENSG00000196628, ENSG00000164953, ENSG00000100505, ENSG00000102935	ABI2, CD81, CSF1R, DCLK1, DSCAM, FGFR1, HSPA5, ITSN1, KLF7, MLC1, NAPA, NFIA, NFIB, NPAS3, NR2F1, TCF4, TMEM67, TRIM9, ZNF423	19/1212	0.0156766	57/8690	0.000158555	0.039554	1.40281	0.0365419
Substantia_nigra	Astrocyte	1212	MP:0011089	Perinatal lethality, complete penetrance	MP:0010768	mortality/aging	244	45	ENSG00000120868, ENSG00000134982, ENSG00000100852, ENSG00000049618, ENSG00000122756, ENSG00000168036, ENSG00000121966, ENSG00000162496, ENSG00000146648, ENSG00000109670, ENSG00000068078, ENSG00000128683, ENSG00000074047, ENSG00000106571, ENSG00000114315, ENSG00000153936, ENSG00000091409, ENSG00000132470, ENSG00000008083, ENSG00000134504, ENSG00000157404, ENSG00000055609, ENSG00000123384, ENSG00000134569, ENSG00000169641, ENSG00000102908, ENSG00000134250, ENSG00000175745, ENSG00000113580, ENSG00000065320, ENSG00000145675, ENSG00000008710, ENSG00000142611, ENSG00000110958, ENSG00000185008, ENSG00000186350, ENSG00000196218, ENSG00000138771, ENSG00000168610, ENSG00000167323, ENSG00000133112, ENSG00000038382, ENSG00000112715, ENSG00000148516, ENSG00000183579	APAF1, APC, ARHGAP5, ARID1B, CNTFR, CTNNB1, CXCR4, DHRS3, EGFR, FBXW7, FGFR3, GAD1, GLI2, GLI3, HES1, HS2ST1, ITGA6, ITGB4, JARID2, KCTD1, KIT, KMT2C, LRP1, LRP4, LUZP1, NFAT5, NOTCH2, NR2F1, NR3C1, NTN1, PIK3R1, PKD1, PRDM16, PTGES3, ROBO2, RXRA, RYR1, SHROOM3, STAT3, STIM1, TPT1, TRIO, VEGFA, ZEB1, ZNRF3	45/1212	0.0371287	189/8690	0.000164039	0.039554	1.40281	0.0365419
Substantia_nigra	Astrocyte	1212	MP:0005076	Abnormal cell differentiation	MP:0005384	cellular phenotype	42	15	ENSG00000153317, ENSG00000005339, ENSG00000104313, ENSG00000075420, ENSG00000112312, ENSG00000114315, ENSG00000166598, ENSG00000115738, ENSG00000185950, ENSG00000140044, ENSG00000141068, ENSG00000160789, ENSG00000100906, ENSG00000139687, ENSG00000140332	ASAP1, CREBBP, EYA1, FNDC3B, GMNN, HES1, HSP90B1, ID2, IRS2, JDP2, KSR1, LMNA, NFKBIA, RB1, TLE3	15/1212	0.0123762	40/8690	0.000176168	0.0407795	1.38956	0.0376741
Substantia_nigra	Astrocyte	1212	MP:0002908	Delayed wound healing	MP:0005376	homeostasis/metabolism phenotype	54	14	ENSG00000135046, ENSG00000086062, ENSG00000026508, ENSG00000162733, ENSG00000151914, ENSG00000120738, ENSG00000138685, ENSG00000106211, ENSG00000177606, ENSG00000127603, ENSG00000027075, ENSG00000169439, ENSG00000124145, ENSG00000113140	ANXA1, B4GALT1, CD44, DDR2, DST, EGR1, FGF2, HSPB1, JUN, MACF1, PRKCH, SDC2, SDC4, SPARC	14/1212	0.0115512	36/8690	0.000184121	0.040981	1.38742	0.0378603
Substantia_nigra	Astrocyte	1212	MP:0011087	Neonatal lethality, complete penetrance	MP:0010768	mortality/aging	525	84	ENSG00000134982, ENSG00000117713, ENSG00000197548, ENSG00000018625, ENSG00000158321, ENSG00000107779, ENSG00000173068, ENSG00000151067, ENSG00000171310, ENSG00000132361, ENSG00000153551, ENSG00000117519, ENSG00000122756, ENSG00000196739, ENSG00000168036, ENSG00000121966, ENSG00000055163, ENSG00000162496, ENSG00000171587, ENSG00000117298, ENSG00000136160, ENSG00000104313, ENSG00000083857, ENSG00000109670, ENSG00000077782, ENSG00000068078, ENSG00000141756, ENSG00000075420, ENSG00000104290, ENSG00000128683, ENSG00000178950, ENSG00000106571, ENSG00000183098, ENSG00000152208, ENSG00000100644, ENSG00000153936, ENSG00000044574, ENSG00000134352, ENSG00000132470, ENSG00000162434, ENSG00000177606, ENSG00000157404, ENSG00000113594, ENSG00000134569, ENSG00000178573, ENSG00000005810, ENSG00000172915, ENSG00000147862, ENSG00000134250, ENSG00000113580, ENSG00000153234, ENSG00000148053, ENSG00000106443, ENSG00000008710, ENSG00000142611, ENSG00000116132, ENSG00000110958, ENSG00000139687, ENSG00000111783, ENSG00000018189, ENSG00000124813, ENSG00000196218, ENSG00000132639, ENSG00000163788, ENSG00000181449, ENSG00000134532, ENSG00000125398, ENSG00000155761, ENSG00000066336, ENSG00000196628, ENSG00000152284, ENSG00000148737, ENSG00000092969, ENSG00000106799, ENSG00000143514, ENSG00000104447, ENSG00000127481, ENSG00000144406, ENSG00000038427, ENSG00000112715, ENSG00000137693, ENSG00000148516, ENSG00000107372, ENSG00000101493	APC, ARID1A, ATG7, ATP1A2, AUTS2, BMPR1A, BNC2, CACNA1C, CHST11, CLUH, CMTM7, CNN3, CNTFR, COL27A1, CTNNB1, CXCR4, CYFIP2, DHRS3, DSCAM, ECE1, EDNRB, EYA1, FAT1, FBXW7, FGFR1, FGFR3, FKBP10, FNDC3B, FZD3, GAD1, GAK, GLI3, GPC6, GRID2, HIF1A, HS2ST1, HSPA5, IL6ST, ITGB4, JAK1, JUN, KIT, LIFR, LRP4, MAF, MYCBP2, NBEA, NFIB, NOTCH2, NR3C1, NR4A2, NTRK2, PHF14, PKD1, PRDM16, PRRX1, PTGES3, RB1, RFX4, RUFY3, RUNX2, RYR1, SNAP25, SNRK, SOX2, SOX5, SOX9, SPAG17, SPI1, TCF4, TCF7L1, TCF7L2, TGFB2, TGFBR1, TP53BP2, TRPS1, UBR4, UNC80, VCAN, VEGFA, YAP1, ZEB1, ZFAND5, ZNF516	84/1212	0.0693069	416/8690	0.000208461	0.0430844	1.36568	0.0398035
Substantia_nigra	Astrocyte	1212	HP:0030681	Abnormal morphology of myocardial trabeculae	MP:0005385; MP:0005369	cardiovascular system phenotype; muscle phenotype	50	16	ENSG00000148926, ENSG00000150907, ENSG00000100644, ENSG00000008083, ENSG00000102908, ENSG00000134250, ENSG00000008710, ENSG00000149177, ENSG00000186350, ENSG00000168137, ENSG00000174705, ENSG00000115904, ENSG00000187079, ENSG00000136842, ENSG00000155657, ENSG00000112715	ADM, FOXO1, HIF1A, JARID2, NFAT5, NOTCH2, PKD1, PTPRJ, RXRA, SETD5, SH3PXD2B, SOS1, TEAD1, TMOD1, TTN, VEGFA	16/1212	0.0132013	45/8690	0.000222556	0.0444114	1.35251	0.0410294
Substantia_nigra	Astrocyte	1212	MP:0004762	Increased anti-double stranded DNA antibody level	MP:0005387	immune system phenotype	57	15	ENSG00000130203, ENSG00000095585, ENSG00000173372, ENSG00000147894, ENSG00000124762, ENSG00000213918, ENSG00000135144, ENSG00000134352, ENSG00000254087, ENSG00000011405, ENSG00000057657, ENSG00000081237, ENSG00000136560, ENSG00000056972, ENSG00000011600	APOE, BLNK, C1QA, C9orf72, CDKN1A, DNASE1, DTX1, IL6ST, LYN, PIK3C2A, PRDM1, PTPRC, TANK, TRAF3IP2, TYROBP	15/1212	0.0123762	41/8690	0.000242411	0.0467612	1.33011	0.0432003
Substantia_nigra	Microglia	1135	MP:0000219	Increased neutrophil cell number	MP:0005397; MP:0005387	hematopoietic system phenotype; immune system phenotype	205	63	ENSG00000137845, ENSG00000106948, ENSG00000163219, ENSG00000104763, ENSG00000081923, ENSG00000086062, ENSG00000147894, ENSG00000019582, ENSG00000153310, ENSG00000131504, ENSG00000134516, ENSG00000140009, ENSG00000112699, ENSG00000110324, ENSG00000134352, ENSG00000168918, ENSG00000090376, ENSG00000140968, ENSG00000005844, ENSG00000169896, ENSG00000160255, ENSG00000096968, ENSG00000105639, ENSG00000089094, ENSG00000073614, ENSG00000005483, ENSG00000133703, ENSG00000134333, ENSG00000139636, ENSG00000154237, ENSG00000254087, ENSG00000123338, ENSG00000196712, ENSG00000171608, ENSG00000105851, ENSG00000141506, ENSG00000145287, ENSG00000078304, ENSG00000124126, ENSG00000152229, ENSG00000111679, ENSG00000081237, ENSG00000132155, ENSG00000159216, ENSG00000107290, ENSG00000111252, ENSG00000166949, ENSG00000115904, ENSG00000066336, ENSG00000073849, ENSG00000115415, ENSG00000168610, ENSG00000101109, ENSG00000165025, ENSG00000168769, ENSG00000127666, ENSG00000067182, ENSG00000100154, ENSG00000092929, ENSG00000155313, ENSG00000079246, ENSG00000130584, ENSG00000128016	ADAM10, AKNA, ARHGAP25, ASAH1, ATP8B1, B4GALT1, C9orf72, CD74, CYRIB, DIAPH1, DOCK2, ESR2, GMDS, IL10RA, IL6ST, INPP5D, IRAK3, IRF8, ITGAL, ITGAM, ITGB2, JAK2, JAK3, KDM2B, KDM5A, KMT2E, KRAS, LDHA, LMBR1L, LRRK1, LYN, NCKAP1L, NF1, PIK3CD, PIK3CG, PIK3R5, PLAC8, PPP2R5C, PREX1, PSTPIP2, PTPN6, PTPRC, RAF1, RUNX1, SETX, SH2B3, SMAD3, SOS1, SPI1, ST6GAL1, STAT1, STAT3, STK4, SYK, TET2, TICAM1, TNFRSF1A, TTC28, UNC13D, USP25, XRCC5, ZBTB46, ZFP36	63/1135	0.0555066	154/8690	3.38607e-18	1.75195e-14	13.7565	1.57435e-14
Substantia_nigra	Microglia	1135	MP:0002451	Abnormal macrophage physiology	MP:0005397; MP:0005387	hematopoietic system phenotype; immune system phenotype	192	58	ENSG00000147894, ENSG00000042493, ENSG00000170458, ENSG00000110651, ENSG00000172216, ENSG00000137161, ENSG00000158869, ENSG00000150337, ENSG00000170345, ENSG00000162645, ENSG00000030582, ENSG00000101336, ENSG00000107521, ENSG00000106211, ENSG00000150782, ENSG00000077238, ENSG00000134070, ENSG00000198001, ENSG00000169896, ENSG00000136167, ENSG00000254087, ENSG00000168404, ENSG00000038945, ENSG00000099331, ENSG00000158517, ENSG00000106100, ENSG00000135124, ENSG00000171631, ENSG00000170525, ENSG00000105851, ENSG00000103066, ENSG00000116711, ENSG00000011422, ENSG00000132170, ENSG00000120899, ENSG00000103490, ENSG00000139832, ENSG00000116473, ENSG00000162924, ENSG00000105366, ENSG00000129450, ENSG00000198053, ENSG00000118785, ENSG00000115415, ENSG00000168610, ENSG00000166888, ENSG00000184584, ENSG00000136560, ENSG00000183735, ENSG00000127666, ENSG00000174125, ENSG00000137462, ENSG00000136869, ENSG00000187554, ENSG00000067182, ENSG00000142185, ENSG00000092929, ENSG00000128016	C9orf72, CAPG, CD14, CD81, CEBPB, CNPY3, FCER1G, FCGR1A, FOS, GBP2, GRN, HCK, HPS1, HSPB1, IL18, IL4R, IRAK2, IRAK4, ITGAM, LCP1, LYN, MLKL, MSR1, MYO9B, NCF1, NOD1, P2RX4, P2RY6, PFKFB3, PIK3CG, PLA2G15, PLA2G4A, PLAUR, PPARG, PTK2B, PYCARD, RAB20, RAP1A, REL, SIGLEC8, SIGLEC9, SIRPA, SPP1, STAT1, STAT3, STAT6, STING1, TANK, TBK1, TICAM1, TLR1, TLR2, TLR4, TLR5, TNFRSF1A, TRPM2, UNC13D, ZFP36	58/1135	0.0511013	142/8690	8.26204e-17	2.13739e-13	12.6701	1.92071e-13
Substantia_nigra	Microglia	1135	HP:0010976	B lymphocytopenia	MP:0005397; MP:0005387	hematopoietic system phenotype; immune system phenotype	249	71	ENSG00000097007, ENSG00000172493, ENSG00000170776, ENSG00000111348, ENSG00000116017, ENSG00000104763, ENSG00000176597, ENSG00000095585, ENSG00000198286, ENSG00000067955, ENSG00000019582, ENSG00000102879, ENSG00000005339, ENSG00000257923, ENSG00000121966, ENSG00000156136, ENSG00000134516, ENSG00000157540, ENSG00000155849, ENSG00000100393, ENSG00000139083, ENSG00000151702, ENSG00000170345, ENSG00000111846, ENSG00000180353, ENSG00000104365, ENSG00000185811, ENSG00000168918, ENSG00000140968, ENSG00000005844, ENSG00000160255, ENSG00000096968, ENSG00000105639, ENSG00000083168, ENSG00000172578, ENSG00000005483, ENSG00000254087, ENSG00000143384, ENSG00000198793, ENSG00000105835, ENSG00000123338, ENSG00000167604, ENSG00000113580, ENSG00000110713, ENSG00000175193, ENSG00000155629, ENSG00000171608, ENSG00000145675, ENSG00000122678, ENSG00000028277, ENSG00000027075, ENSG00000175354, ENSG00000111679, ENSG00000081237, ENSG00000185989, ENSG00000159216, ENSG00000124813, ENSG00000010803, ENSG00000111252, ENSG00000105281, ENSG00000066336, ENSG00000138600, ENSG00000115415, ENSG00000101109, ENSG00000165025, ENSG00000168769, ENSG00000042832, ENSG00000136869, ENSG00000102524, ENSG00000166272, ENSG00000115935	ABL1, AFF1, AKAP13, ARHGDIB, ARID3A, ASAH1, B3GNT5, BLNK, CARD11, CBFB, CD74, CORO1A, CREBBP, CUX1, CXCR4, DCK, DOCK2, DYRK1A, ELMO1, EP300, ETV6, FLI1, FOS, GCNT2, HCLS1, IKBKB, IKZF1, INPP5D, IRF8, ITGAL, ITGB2, JAK2, JAK3, KAT6A, KLHL6, KMT2E, LYN, MCL1, MTOR, NAMPT, NCKAP1L, NFKBID, NR3C1, NUP98, PARL, PIK3AP1, PIK3CD, PIK3R1, POLM, POU2F2, PRKCH, PTPN2, PTPN6, PTPRC, RASA3, RUNX1, RUNX2, SCMH1, SH2B3, SLC1A5, SPI1, SPPL2A, STAT1, STK4, SYK, TET2, TG, TLR4, TNFSF13B, WBP1L, WIPF1	71/1135	0.0625551	204/8690	7.36153e-16	1.26962e-12	11.8963	1.14091e-12
Substantia_nigra	Microglia	1135	HP:0002846	Abnormal B cell morphology	MP:0005397; MP:0005387	hematopoietic system phenotype; immune system phenotype	130	47	ENSG00000097007, ENSG00000116017, ENSG00000176597, ENSG00000095585, ENSG00000198286, ENSG00000110848, ENSG00000019582, ENSG00000110651, ENSG00000112149, ENSG00000121966, ENSG00000134516, ENSG00000107099, ENSG00000120690, ENSG00000155849, ENSG00000139083, ENSG00000151702, ENSG00000114861, ENSG00000100644, ENSG00000185811, ENSG00000168918, ENSG00000105639, ENSG00000083168, ENSG00000172578, ENSG00000139636, ENSG00000254087, ENSG00000172175, ENSG00000198793, ENSG00000124151, ENSG00000134250, ENSG00000175193, ENSG00000113068, ENSG00000073921, ENSG00000155629, ENSG00000171608, ENSG00000145675, ENSG00000081237, ENSG00000149177, ENSG00000107201, ENSG00000159216, ENSG00000147454, ENSG00000124766, ENSG00000172845, ENSG00000066336, ENSG00000165025, ENSG00000102524, ENSG00000079246, ENSG00000148516	ABL1, ARID3A, B3GNT5, BLNK, CARD11, CD69, CD74, CD81, CD83, CXCR4, DOCK2, DOCK8, ELF1, ELMO1, ETV6, FLI1, FOXP1, HIF1A, IKZF1, INPP5D, JAK3, KAT6A, KLHL6, LMBR1L, LYN, MALT1, MTOR, NCOA3, NOTCH2, PARL, PFDN1, PICALM, PIK3AP1, PIK3CD, PIK3R1, PTPRC, PTPRJ, RIGI, RUNX1, SLC25A37, SOX4, SP3, SPI1, SYK, TNFSF13B, XRCC5, ZEB1	47/1135	0.0414097	110/8690	9.38153e-15	1.2135e-11	10.916	1.09048e-11
Substantia_nigra	Microglia	1135	HP:0001744	Splenomegaly	MP:0005378; MP:0005397; MP:0005387	growth/size/body region phenotype; hematopoietic system phenotype; immune system phenotype	461	102	ENSG00000165029, ENSG00000137845, ENSG00000104763, ENSG00000100325, ENSG00000149311, ENSG00000176597, ENSG00000086062, ENSG00000095585, ENSG00000104765, ENSG00000147894, ENSG00000183049, ENSG00000198286, ENSG00000064012, ENSG00000067955, ENSG00000110395, ENSG00000124762, ENSG00000172216, ENSG00000173575, ENSG00000102879, ENSG00000005339, ENSG00000156136, ENSG00000023892, ENSG00000135766, ENSG00000159023, ENSG00000164307, ENSG00000140009, ENSG00000138190, ENSG00000151702, ENSG00000118689, ENSG00000139436, ENSG00000114450, ENSG00000116157, ENSG00000100292, ENSG00000185811, ENSG00000134352, ENSG00000168918, ENSG00000140968, ENSG00000005844, ENSG00000160255, ENSG00000096968, ENSG00000105639, ENSG00000133703, ENSG00000254087, ENSG00000178573, ENSG00000114738, ENSG00000173926, ENSG00000072518, ENSG00000153208, ENSG00000158517, ENSG00000124151, ENSG00000196498, ENSG00000196712, ENSG00000101096, ENSG00000140853, ENSG00000197329, ENSG00000073921, ENSG00000166428, ENSG00000078304, ENSG00000163932, ENSG00000101000, ENSG00000152229, ENSG00000095303, ENSG00000175354, ENSG00000111679, ENSG00000081237, ENSG00000136238, ENSG00000132155, ENSG00000185989, ENSG00000136161, ENSG00000162924, ENSG00000107201, ENSG00000197958, ENSG00000164587, ENSG00000159216, ENSG00000124813, ENSG00000177409, ENSG00000073060, ENSG00000111252, ENSG00000198053, ENSG00000136603, ENSG00000110911, ENSG00000144136, ENSG00000147454, ENSG00000157106, ENSG00000108854, ENSG00000115904, ENSG00000066336, ENSG00000118007, ENSG00000167323, ENSG00000184584, ENSG00000100647, ENSG00000154144, ENSG00000168769, ENSG00000187554, ENSG00000171729, ENSG00000068724, ENSG00000092929, ENSG00000163625, ENSG00000115935, ENSG00000134245, ENSG00000086666, ENSG00000128016	ABCA1, ADAM10, ASAH1, ASCC2, ATM, B3GNT5, B4GALT1, BLNK, BNIP3L, C9orf72, CAMK1D, CARD11, CASP8, CBFB, CBL, CDKN1A, CEBPB, CHD2, CORO1A, CREBBP, DCK, DEF6, EGLN1, EPB41, ERAP1, ESR2, EXOC6, FLI1, FOXO3, GIT2, GNB4, GPX7, HMOX1, IKZF1, IL6ST, INPP5D, IRF8, ITGAL, ITGB2, JAK2, JAK3, KRAS, LYN, MAF, MAPKAPK3, MARCHF3, MARK2, MERTK, NCF1, NCOA3, NCOR2, NF1, NFATC2, NLRC5, PELI1, PICALM, PLD4, PPP2R5C, PRKCD, PROCR, PSTPIP2, PTGS1, PTPN2, PTPN6, PTPRC, RAC1, RAF1, RASA3, RCBTB2, REL, RIGI, RPL12, RPS14, RUNX1, RUNX2, SAMD9L, SCARB1, SH2B3, SIRPA, SKIL, SLC11A2, SLC20A1, SLC25A37, SMG1, SMURF2, SOS1, SPI1, STAG1, STIM1, STING1, SUSD6, TBRG1, TET2, TLR5, TMEM51, TTC7A, UNC13D, WDFY3, WIPF1, WNT2B, ZFAND6, ZFP36	102/1135	0.0898678	367/8690	1.3057e-14	1.35114e-11	10.8693	1.21416e-11
Substantia_nigra	Microglia	1135	MP:0008075	Decreased CD4-positive, alpha beta T cell number	MP:0005397; MP:0005387	hematopoietic system phenotype; immune system phenotype	195	58	ENSG00000137845, ENSG00000111275, ENSG00000166747, ENSG00000130429, ENSG00000104763, ENSG00000149311, ENSG00000064012, ENSG00000010610, ENSG00000110848, ENSG00000019582, ENSG00000112149, ENSG00000066294, ENSG00000179583, ENSG00000102879, ENSG00000005339, ENSG00000121966, ENSG00000156136, ENSG00000131504, ENSG00000134516, ENSG00000107099, ENSG00000066044, ENSG00000155849, ENSG00000112699, ENSG00000177885, ENSG00000104365, ENSG00000185811, ENSG00000168918, ENSG00000005844, ENSG00000169896, ENSG00000160255, ENSG00000105639, ENSG00000043462, ENSG00000139636, ENSG00000198909, ENSG00000143384, ENSG00000198793, ENSG00000123338, ENSG00000072736, ENSG00000113580, ENSG00000110713, ENSG00000073921, ENSG00000105851, ENSG00000019485, ENSG00000027075, ENSG00000175354, ENSG00000081237, ENSG00000185989, ENSG00000162924, ENSG00000168421, ENSG00000159216, ENSG00000172845, ENSG00000066336, ENSG00000101109, ENSG00000105329, ENSG00000028137, ENSG00000151461, ENSG00000141968, ENSG00000079246	ADAM10, ALDH2, AP1G1, ARPC1B, ASAH1, ATM, CASP8, CD4, CD69, CD74, CD83, CD84, CIITA, CORO1A, CREBBP, CXCR4, DCK, DIAPH1, DOCK2, DOCK8, ELAVL1, ELMO1, GMDS, GRB2, IKBKB, IKZF1, INPP5D, ITGAL, ITGAM, ITGB2, JAK3, LCP2, LMBR1L, MAP3K3, MCL1, MTOR, NCKAP1L, NFATC3, NR3C1, NUP98, PICALM, PIK3CG, PRDM11, PRKCH, PTPN2, PTPRC, RASA3, REL, RHOH, RUNX1, SP3, SPI1, STK4, TGFB1, TNFRSF1B, UPF2, VAV1, XRCC5	58/1135	0.0511013	158/8690	2.45445e-14	2.11655e-11	10.6744	1.90198e-11
Substantia_nigra	Microglia	1135	MP:0002145	Abnormal T cell differentiation	MP:0005397; MP:0005387	hematopoietic system phenotype; immune system phenotype	125	43	ENSG00000137845, ENSG00000172493, ENSG00000149311, ENSG00000198286, ENSG00000067955, ENSG00000110395, ENSG00000010610, ENSG00000105810, ENSG00000179583, ENSG00000257923, ENSG00000121966, ENSG00000156136, ENSG00000107099, ENSG00000109670, ENSG00000177885, ENSG00000100644, ENSG00000185811, ENSG00000134352, ENSG00000168918, ENSG00000090376, ENSG00000160255, ENSG00000105639, ENSG00000043462, ENSG00000139636, ENSG00000172175, ENSG00000145416, ENSG00000143384, ENSG00000072736, ENSG00000025293, ENSG00000105851, ENSG00000175354, ENSG00000111679, ENSG00000169410, ENSG00000081237, ENSG00000162924, ENSG00000159216, ENSG00000066336, ENSG00000115415, ENSG00000101109, ENSG00000009790, ENSG00000141968, ENSG00000079246, ENSG00000148516	ADAM10, AFF1, ATM, CARD11, CBFB, CBL, CD4, CDK6, CIITA, CUX1, CXCR4, DCK, DOCK8, FBXW7, GRB2, HIF1A, IKZF1, IL6ST, INPP5D, IRAK3, ITGB2, JAK3, LCP2, LMBR1L, MALT1, MARCHF1, MCL1, NFATC3, PHF20, PIK3CG, PTPN2, PTPN6, PTPN9, PTPRC, REL, RUNX1, SPI1, STAT1, STK4, TRAF3IP3, VAV1, XRCC5, ZEB1	43/1135	0.0378855	99/8690	6.4983e-14	4.80317e-11	10.3185	4.31624e-11
Substantia_nigra	Microglia	1135	MP:0005095	Decreased T cell proliferation	MP:0005384; MP:0005397; MP:0005387	cellular phenotype; hematopoietic system phenotype; immune system phenotype	160	50	ENSG00000171552, ENSG00000134107, ENSG00000123095, ENSG00000198286, ENSG00000064012, ENSG00000112576, ENSG00000150637, ENSG00000010610, ENSG00000019582, ENSG00000112149, ENSG00000105810, ENSG00000179583, ENSG00000102879, ENSG00000131504, ENSG00000107099, ENSG00000164307, ENSG00000158869, ENSG00000135077, ENSG00000180353, ENSG00000077238, ENSG00000005844, ENSG00000169896, ENSG00000160255, ENSG00000105639, ENSG00000043462, ENSG00000172175, ENSG00000198909, ENSG00000112062, ENSG00000123338, ENSG00000102908, ENSG00000167604, ENSG00000110713, ENSG00000105851, ENSG00000138814, ENSG00000171132, ENSG00000027075, ENSG00000169410, ENSG00000081237, ENSG00000116473, ENSG00000162924, ENSG00000168421, ENSG00000136603, ENSG00000168610, ENSG00000166888, ENSG00000028137, ENSG00000102524, ENSG00000011600, ENSG00000151461, ENSG00000141968, ENSG00000115935	BCL2L1, BHLHE40, BHLHE41, CARD11, CASP8, CCND3, CD226, CD4, CD74, CD83, CDK6, CIITA, CORO1A, DIAPH1, DOCK8, ERAP1, FCER1G, HAVCR2, HCLS1, IL4R, ITGAL, ITGAM, ITGB2, JAK3, LCP2, MALT1, MAP3K3, MAPK14, NCKAP1L, NFAT5, NFKBID, NUP98, PIK3CG, PPP3CA, PRKCE, PRKCH, PTPN9, PTPRC, RAP1A, REL, RHOH, SKIL, STAT3, STAT6, TNFRSF1B, TNFSF13B, TYROBP, UPF2, VAV1, WIPF1	50/1135	0.0440529	130/8690	1.91882e-13	1.241e-10	9.90623	1.11519e-10
Substantia_nigra	Microglia	1135	HP:0002718	Recurrent bacterial infections	MP:0005387	immune system phenotype	216	53	ENSG00000116539, ENSG00000113916, ENSG00000173372, ENSG00000125730, ENSG00000197405, ENSG00000042493, ENSG00000172216, ENSG00000257923, ENSG00000051523, ENSG00000120129, ENSG00000150337, ENSG00000170345, ENSG00000171051, ENSG00000162645, ENSG00000030582, ENSG00000159128, ENSG00000185811, ENSG00000150782, ENSG00000104998, ENSG00000198001, ENSG00000169896, ENSG00000140678, ENSG00000160255, ENSG00000105639, ENSG00000140044, ENSG00000005483, ENSG00000136167, ENSG00000143669, ENSG00000100365, ENSG00000105851, ENSG00000145675, ENSG00000145287, ENSG00000011422, ENSG00000171132, ENSG00000173166, ENSG00000162924, ENSG00000129667, ENSG00000106366, ENSG00000018280, ENSG00000118785, ENSG00000073849, ENSG00000115415, ENSG00000127666, ENSG00000174125, ENSG00000137462, ENSG00000136869, ENSG00000187554, ENSG00000067182, ENSG00000028137, ENSG00000112343, ENSG00000142185, ENSG00000100219, ENSG00000163848	ASH1L, BCL6, C1QA, C3, C5AR1, CAPG, CEBPB, CUX1, CYBA, DUSP1, FCGR1A, FOS, FPR1, GBP2, GRN, IFNGR2, IKZF1, IL18, IL27RA, IRAK4, ITGAM, ITGAX, ITGB2, JAK3, JDP2, KMT2E, LCP1, LYST, NCF4, PIK3CG, PIK3R1, PLAC8, PLAUR, PRKCE, RAPH1, REL, RHBDF2, SERPINE1, SLC11A1, SPP1, ST6GAL1, STAT1, TICAM1, TLR1, TLR2, TLR4, TLR5, TNFRSF1A, TNFRSF1B, TRIM38, TRPM2, XBP1, ZNF148	53/1135	0.046696	144/8690	2.90715e-13	1.67129e-10	9.77695	1.50186e-10
Substantia_nigra	Microglia	1135	HP:0004315	Decreased circulating IgG level	MP:0005397; MP:0005387	hematopoietic system phenotype; immune system phenotype	106	35	ENSG00000149311, ENSG00000166710, ENSG00000113916, ENSG00000095585, ENSG00000198286, ENSG00000010610, ENSG00000110651, ENSG00000066294, ENSG00000179583, ENSG00000163131, ENSG00000156136, ENSG00000134516, ENSG00000107099, ENSG00000158869, ENSG00000104870, ENSG00000164136, ENSG00000134352, ENSG00000160255, ENSG00000105639, ENSG00000139636, ENSG00000254087, ENSG00000172175, ENSG00000198793, ENSG00000102908, ENSG00000167604, ENSG00000110713, ENSG00000171608, ENSG00000162924, ENSG00000138600, ENSG00000101109, ENSG00000127666, ENSG00000067182, ENSG00000102524, ENSG00000141968, ENSG00000148516	ATM, B2M, BCL6, BLNK, CARD11, CD4, CD81, CD84, CIITA, CTSS, DCK, DOCK2, DOCK8, FCER1G, FCGRT, IL15, IL6ST, ITGB2, JAK3, LMBR1L, LYN, MALT1, MTOR, NFAT5, NFKBID, NUP98, PIK3CD, REL, SPPL2A, STK4, TICAM1, TNFRSF1A, TNFSF13B, VAV1, ZEB1	35/1135	0.030837	74/8690	6.62411e-13	3.42731e-10	9.46505	3.07986e-10
Substantia_nigra	Microglia	1135	MP:0002411	Decreased susceptibility to bacterial infection	MP:0005387	immune system phenotype	70	26	ENSG00000075884, ENSG00000166710, ENSG00000170458, ENSG00000102879, ENSG00000168329, ENSG00000150782, ENSG00000104998, ENSG00000128604, ENSG00000160255, ENSG00000099785, ENSG00000137841, ENSG00000166689, ENSG00000116786, ENSG00000169403, ENSG00000111679, ENSG00000105366, ENSG00000129450, ENSG00000018280, ENSG00000118785, ENSG00000127666, ENSG00000136869, ENSG00000187554, ENSG00000067182, ENSG00000028137, ENSG00000121858, ENSG00000135655	ARHGAP15, B2M, CD14, CORO1A, CX3CR1, IL18, IL27RA, IRF5, ITGB2, MARCHF2, PLCB2, PLEKHA7, PLEKHM2, PTAFR, PTPN6, SIGLEC8, SIGLEC9, SLC11A1, SPP1, TICAM1, TLR4, TLR5, TNFRSF1A, TNFRSF1B, TNFSF10, USP15	26/1135	0.0229075	44/8690	7.78967e-13	3.66398e-10	9.43605	3.29253e-10
Substantia_nigra	Microglia	1135	MP:0004978	Decreased B-1 B cell number	MP:0005397; MP:0005387	hematopoietic system phenotype; immune system phenotype	53	24	ENSG00000116017, ENSG00000198286, ENSG00000110651, ENSG00000131504, ENSG00000107099, ENSG00000105639, ENSG00000254087, ENSG00000167604, ENSG00000134250, ENSG00000113068, ENSG00000155629, ENSG00000171608, ENSG00000145675, ENSG00000166428, ENSG00000028277, ENSG00000175354, ENSG00000111679, ENSG00000162924, ENSG00000138600, ENSG00000115415, ENSG00000101109, ENSG00000141968, ENSG00000166272, ENSG00000148516	ARID3A, CARD11, CD81, DIAPH1, DOCK8, JAK3, LYN, NFKBID, NOTCH2, PFDN1, PIK3AP1, PIK3CD, PIK3R1, PLD4, POU2F2, PTPN2, PTPN6, REL, SPPL2A, STAT1, STK4, VAV1, WBP1L, ZEB1	24/1135	0.0211454	40/8690	3.78039e-12	1.62998e-09	8.78782	1.46473e-09
Substantia_nigra	Microglia	1135	MP:0001800	Abnormal humoral immune response	MP:0005387	immune system phenotype	110	36	ENSG00000136250, ENSG00000113916, ENSG00000125730, ENSG00000197405, ENSG00000104894, ENSG00000110848, ENSG00000112149, ENSG00000172216, ENSG00000197992, ENSG00000163131, ENSG00000131504, ENSG00000134516, ENSG00000107099, ENSG00000151702, ENSG00000116157, ENSG00000180353, ENSG00000140968, ENSG00000005844, ENSG00000072518, ENSG00000198793, ENSG00000113580, ENSG00000171608, ENSG00000145675, ENSG00000132170, ENSG00000019485, ENSG00000111679, ENSG00000081237, ENSG00000162924, ENSG00000095370, ENSG00000138600, ENSG00000166888, ENSG00000184584, ENSG00000101109, ENSG00000102524, ENSG00000141968, ENSG00000079246	AOAH, BCL6, C3, C5AR1, CD37, CD69, CD83, CEBPB, CLEC9A, CTSS, DIAPH1, DOCK2, DOCK8, FLI1, GPX7, HCLS1, IRF8, ITGAL, MARK2, MTOR, NR3C1, PIK3CD, PIK3R1, PPARG, PRDM11, PTPN6, PTPRC, REL, SH2D3C, SPPL2A, STAT6, STING1, STK4, TNFSF13B, VAV1, XRCC5	36/1135	0.0317181	85/8690	1.78614e-11	7.10884e-09	8.1482	6.38816e-09
Substantia_nigra	Microglia	1135	HP:0011990	Abnormality of neutrophil physiology	MP:0005397; MP:0005387	hematopoietic system phenotype; immune system phenotype	92	31	ENSG00000012779, ENSG00000075884, ENSG00000163219, ENSG00000086062, ENSG00000197405, ENSG00000170458, ENSG00000119535, ENSG00000051523, ENSG00000138185, ENSG00000139436, ENSG00000101336, ENSG00000106211, ENSG00000168918, ENSG00000005844, ENSG00000169896, ENSG00000160255, ENSG00000140044, ENSG00000005483, ENSG00000136167, ENSG00000158517, ENSG00000100365, ENSG00000105851, ENSG00000145287, ENSG00000011422, ENSG00000133246, ENSG00000163932, ENSG00000116473, ENSG00000105366, ENSG00000129450, ENSG00000073849, ENSG00000165025	ALOX5, ARHGAP15, ARHGAP25, B4GALT1, C5AR1, CD14, CSF3R, CYBA, ENTPD1, GIT2, HCK, HSPB1, INPP5D, ITGAL, ITGAM, ITGB2, JDP2, KMT2E, LCP1, NCF1, NCF4, PIK3CG, PLAC8, PLAUR, PRAM1, PRKCD, RAP1A, SIGLEC8, SIGLEC9, ST6GAL1, SYK	31/1135	0.0273128	67/8690	2.85621e-11	1.05557e-08	7.97651	9.48562e-09
Substantia_nigra	Microglia	1135	HP:0005415	Decreased proportion of CD8-positive T cells	MP:0005397; MP:0005387	hematopoietic system phenotype; immune system phenotype	188	51	ENSG00000137845, ENSG00000042980, ENSG00000111275, ENSG00000104763, ENSG00000149311, ENSG00000166710, ENSG00000064012, ENSG00000105810, ENSG00000102879, ENSG00000131504, ENSG00000134516, ENSG00000107099, ENSG00000066044, ENSG00000112699, ENSG00000177885, ENSG00000126264, ENSG00000115738, ENSG00000104365, ENSG00000164136, ENSG00000168918, ENSG00000140968, ENSG00000005844, ENSG00000160255, ENSG00000105639, ENSG00000172578, ENSG00000133703, ENSG00000043462, ENSG00000139636, ENSG00000198909, ENSG00000143384, ENSG00000100345, ENSG00000123338, ENSG00000072736, ENSG00000140853, ENSG00000113580, ENSG00000073921, ENSG00000105851, ENSG00000027075, ENSG00000081237, ENSG00000185989, ENSG00000162924, ENSG00000168421, ENSG00000159216, ENSG00000066336, ENSG00000115415, ENSG00000101109, ENSG00000127666, ENSG00000151461, ENSG00000141968, ENSG00000079246, ENSG00000148516	ADAM10, ADAM28, ALDH2, ASAH1, ATM, B2M, CASP8, CDK6, CORO1A, DIAPH1, DOCK2, DOCK8, ELAVL1, GMDS, GRB2, HCST, ID2, IKBKB, IL15, INPP5D, IRF8, ITGAL, ITGB2, JAK3, KLHL6, KRAS, LCP2, LMBR1L, MAP3K3, MCL1, MYH9, NCKAP1L, NFATC3, NLRC5, NR3C1, PICALM, PIK3CG, PRKCH, PTPRC, RASA3, REL, RHOH, RUNX1, SPI1, STAT1, STK4, TICAM1, UPF2, VAV1, XRCC5, ZEB1	51/1135	0.0449339	151/8690	3.46931e-11	1.19668e-08	7.92202	1.07536e-08
Substantia_nigra	Microglia	1135	MP:0008567	Decreased interferon-gamma secretion	MP:0005387	immune system phenotype	126	35	ENSG00000130203, ENSG00000123095, ENSG00000182389, ENSG00000198286, ENSG00000110848, ENSG00000019582, ENSG00000164307, ENSG00000158869, ENSG00000099860, ENSG00000135077, ENSG00000126264, ENSG00000164136, ENSG00000150782, ENSG00000104998, ENSG00000134352, ENSG00000140968, ENSG00000140678, ENSG00000160255, ENSG00000105639, ENSG00000043462, ENSG00000198909, ENSG00000112062, ENSG00000101096, ENSG00000167604, ENSG00000105851, ENSG00000116711, ENSG00000138814, ENSG00000103490, ENSG00000118785, ENSG00000115415, ENSG00000028137, ENSG00000142185, ENSG00000011600, ENSG00000155313, ENSG00000141968	APOE, BHLHE41, CACNB4, CARD11, CD69, CD74, ERAP1, FCER1G, GADD45B, HAVCR2, HCST, IL15, IL18, IL27RA, IL6ST, IRF8, ITGAX, ITGB2, JAK3, LCP2, MAP3K3, MAPK14, NFATC2, NFKBID, PIK3CG, PLA2G4A, PPP3CA, PYCARD, SPP1, STAT1, TNFRSF1B, TRPM2, TYROBP, USP25, VAV1	35/1135	0.030837	84/8690	5.95825e-11	1.92675e-08	7.71517	1.73142e-08
Substantia_nigra	Microglia	1135	HP:0005372	Abnormality of B cell physiology	MP:0005397; MP:0005387	hematopoietic system phenotype; immune system phenotype	101	33	ENSG00000097007, ENSG00000113916, ENSG00000198286, ENSG00000143119, ENSG00000179583, ENSG00000163131, ENSG00000121966, ENSG00000146094, ENSG00000120690, ENSG00000114861, ENSG00000169508, ENSG00000180353, ENSG00000104365, ENSG00000185811, ENSG00000134352, ENSG00000168918, ENSG00000254087, ENSG00000145416, ENSG00000153029, ENSG00000198793, ENSG00000101096, ENSG00000171608, ENSG00000145675, ENSG00000154822, ENSG00000132170, ENSG00000090104, ENSG00000129667, ENSG00000095370, ENSG00000138600, ENSG00000166888, ENSG00000101109, ENSG00000127666, ENSG00000102524	ABL1, BCL6, CARD11, CD53, CIITA, CTSS, CXCR4, DOK3, ELF1, FOXP1, GPR183, HCLS1, IKBKB, IKZF1, IL6ST, INPP5D, LYN, MARCHF1, MR1, MTOR, NFATC2, PIK3CD, PIK3R1, PLCL2, PPARG, RGS1, RHBDF2, SH2D3C, SPPL2A, STAT6, STK4, TICAM1, TNFSF13B	33/1135	0.0290749	78/8690	1.2925e-10	3.93376e-08	7.40519	3.53496e-08
Substantia_nigra	Microglia	1135	MP:0000245	Abnormal erythropoiesis	MP:0005397	hematopoietic system phenotype	127	40	ENSG00000116017, ENSG00000173575, ENSG00000105612, ENSG00000159023, ENSG00000139083, ENSG00000138190, ENSG00000151702, ENSG00000156515, ENSG00000185811, ENSG00000134352, ENSG00000168918, ENSG00000140968, ENSG00000096968, ENSG00000105639, ENSG00000008083, ENSG00000083168, ENSG00000133703, ENSG00000112062, ENSG00000141027, ENSG00000073921, ENSG00000145675, ENSG00000137193, ENSG00000175354, ENSG00000081237, ENSG00000109756, ENSG00000185989, ENSG00000139687, ENSG00000159216, ENSG00000177409, ENSG00000144136, ENSG00000147454, ENSG00000115904, ENSG00000172845, ENSG00000066336, ENSG00000162367, ENSG00000168769, ENSG00000163513, ENSG00000138594, ENSG00000068724, ENSG00000115935	ARID3A, CHD2, DNASE2, EPB41, ETV6, EXOC6, FLI1, HK1, IKZF1, IL6ST, INPP5D, IRF8, JAK2, JAK3, JARID2, KAT6A, KRAS, MAPK14, NCOR1, PICALM, PIK3R1, PIM1, PTPN2, PTPRC, RAPGEF2, RASA3, RB1, RUNX1, SAMD9L, SLC20A1, SLC25A37, SOS1, SP3, SPI1, TAL1, TET2, TGFBR2, TMOD3, TTC7A, WIPF1	40/1135	0.0352423	107/8690	1.42431e-10	4.09409e-08	7.38784	3.67904e-08
Substantia_nigra	Microglia	1135	HP:0001978	Extramedullary hematopoiesis	MP:0005397	hematopoietic system phenotype	117	37	ENSG00000086062, ENSG00000171552, ENSG00000067955, ENSG00000110395, ENSG00000172216, ENSG00000173575, ENSG00000005339, ENSG00000113712, ENSG00000156136, ENSG00000131504, ENSG00000159023, ENSG00000164307, ENSG00000173153, ENSG00000139436, ENSG00000100292, ENSG00000185811, ENSG00000096968, ENSG00000133703, ENSG00000254087, ENSG00000123338, ENSG00000196498, ENSG00000101000, ENSG00000152229, ENSG00000081237, ENSG00000162924, ENSG00000107201, ENSG00000124813, ENSG00000111252, ENSG00000110911, ENSG00000166949, ENSG00000115904, ENSG00000066336, ENSG00000162367, ENSG00000168769, ENSG00000068724, ENSG00000128016, ENSG00000152518	B4GALT1, BCL2L1, CBFB, CBL, CEBPB, CHD2, CREBBP, CSNK1A1, DCK, DIAPH1, EPB41, ERAP1, ESRRA, GIT2, HMOX1, IKZF1, JAK2, KRAS, LYN, NCKAP1L, NCOR2, PROCR, PSTPIP2, PTPRC, REL, RIGI, RUNX2, SH2B3, SLC11A2, SMAD3, SOS1, SPI1, TAL1, TET2, TTC7A, ZFP36, ZFP36L2	37/1135	0.0325991	99/8690	7.07063e-10	1.92544e-07	6.71547	1.73025e-07
Substantia_nigra	Microglia	1135	MP:0000693	Spleen hyperplasia	MP:0005378; MP:0005397; MP:0005387	growth/size/body region phenotype; hematopoietic system phenotype; immune system phenotype	80	29	ENSG00000137845, ENSG00000113916, ENSG00000134107, ENSG00000104765, ENSG00000198286, ENSG00000110395, ENSG00000124762, ENSG00000140009, ENSG00000151702, ENSG00000118689, ENSG00000099860, ENSG00000100292, ENSG00000185811, ENSG00000134352, ENSG00000168918, ENSG00000140968, ENSG00000005844, ENSG00000134333, ENSG00000254087, ENSG00000072518, ENSG00000123338, ENSG00000166428, ENSG00000175354, ENSG00000081237, ENSG00000111252, ENSG00000144136, ENSG00000066336, ENSG00000136560, ENSG00000128016	ADAM10, BCL6, BHLHE40, BNIP3L, CARD11, CBL, CDKN1A, ESR2, FLI1, FOXO3, GADD45B, HMOX1, IKZF1, IL6ST, INPP5D, IRF8, ITGAL, LDHA, LYN, MARK2, NCKAP1L, PLD4, PTPN2, PTPRC, SH2B3, SLC20A1, SPI1, TANK, ZFP36	29/1135	0.0255507	68/8690	1.36984e-09	3.54379e-07	6.45053	3.18453e-07
Substantia_nigra	Microglia	1135	MP:0020154	Impaired humoral immune response	MP:0005387	immune system phenotype	37	19	ENSG00000149311, ENSG00000198286, ENSG00000010610, ENSG00000179583, ENSG00000163131, ENSG00000107099, ENSG00000155849, ENSG00000160255, ENSG00000105639, ENSG00000139636, ENSG00000254087, ENSG00000172175, ENSG00000155629, ENSG00000162924, ENSG00000101109, ENSG00000067182, ENSG00000102524, ENSG00000141968, ENSG00000148516	ATM, CARD11, CD4, CIITA, CTSS, DOCK8, ELMO1, ITGB2, JAK3, LMBR1L, LYN, MALT1, PIK3AP1, REL, STK4, TNFRSF1A, TNFSF13B, VAV1, ZEB1	19/1135	0.0167401	33/8690	1.8534e-09	4.40231e-07	6.35632	3.95602e-07
Substantia_nigra	Microglia	1135	HP:0011113	Abnormality of cytokine secretion	MP:0005387	immune system phenotype	152	37	ENSG00000198286, ENSG00000170458, ENSG00000103855, ENSG00000179583, ENSG00000163131, ENSG00000023892, ENSG00000120129, ENSG00000164307, ENSG00000138081, ENSG00000170345, ENSG00000163106, ENSG00000164136, ENSG00000077238, ENSG00000198001, ENSG00000169967, ENSG00000107968, ENSG00000136536, ENSG00000106100, ENSG00000197329, ENSG00000152229, ENSG00000081237, ENSG00000103769, ENSG00000162924, ENSG00000139370, ENSG00000166949, ENSG00000166068, ENSG00000168610, ENSG00000166888, ENSG00000167323, ENSG00000183735, ENSG00000127666, ENSG00000174125, ENSG00000137462, ENSG00000136869, ENSG00000187554, ENSG00000067182, ENSG00000092929	CARD11, CD14, CD276, CIITA, CTSS, DEF6, DUSP1, ERAP1, FBXO11, FOS, HPGDS, IL15, IL4R, IRAK4, MAP3K2, MAP3K8, MARCHF7, NOD1, PELI1, PSTPIP2, PTPRC, RAB11A, REL, SLC15A4, SMAD3, SPRED1, STAT3, STAT6, STIM1, TBK1, TICAM1, TLR1, TLR2, TLR4, TLR5, TNFRSF1A, UNC13D	37/1135	0.0325991	102/8690	1.87188e-09	4.40231e-07	6.35632	3.95602e-07
Substantia_nigra	Microglia	1135	MP:0002442	Abnormal leukocyte physiology	MP:0005397; MP:0005387	hematopoietic system phenotype; immune system phenotype	46	18	ENSG00000086062, ENSG00000204217, ENSG00000168329, ENSG00000168918, ENSG00000005844, ENSG00000160255, ENSG00000105639, ENSG00000254087, ENSG00000131669, ENSG00000105851, ENSG00000137841, ENSG00000162924, ENSG00000129667, ENSG00000166949, ENSG00000118785, ENSG00000115415, ENSG00000166888, ENSG00000142185	B4GALT1, BMPR2, CX3CR1, INPP5D, ITGAL, ITGB2, JAK3, LYN, NINJ1, PIK3CG, PLCB2, REL, RHBDF2, SMAD3, SPP1, STAT1, STAT6, TRPM2	18/1135	0.015859	31/8690	4.14411e-09	9.21932e-07	6.0353	8.28469e-07
Substantia_nigra	Microglia	1135	HP:0002850	Decreased circulating total IgM	MP:0005397; MP:0005387	hematopoietic system phenotype; immune system phenotype	104	31	ENSG00000116017, ENSG00000113916, ENSG00000095585, ENSG00000198286, ENSG00000010610, ENSG00000019582, ENSG00000112149, ENSG00000163131, ENSG00000107099, ENSG00000115325, ENSG00000155849, ENSG00000164136, ENSG00000105639, ENSG00000139636, ENSG00000254087, ENSG00000172175, ENSG00000072518, ENSG00000198793, ENSG00000167604, ENSG00000155629, ENSG00000171608, ENSG00000028277, ENSG00000111679, ENSG00000162924, ENSG00000095370, ENSG00000142512, ENSG00000005020, ENSG00000138600, ENSG00000166888, ENSG00000102524, ENSG00000148516	ARID3A, BCL6, BLNK, CARD11, CD4, CD74, CD83, CTSS, DOCK8, DOK1, ELMO1, IL15, JAK3, LMBR1L, LYN, MALT1, MARK2, MTOR, NFKBID, PIK3AP1, PIK3CD, POU2F2, PTPN6, REL, SH2D3C, SIGLEC10, SKAP2, SPPL2A, STAT6, TNFSF13B, ZEB1	31/1135	0.0273128	79/8690	4.33224e-09	9.21932e-07	6.0353	8.28469e-07
Substantia_nigra	Microglia	1135	MP:0008561	Decreased tumor necrosis factor secretion	MP:0005387	immune system phenotype	101	27	ENSG00000170458, ENSG00000110848, ENSG00000137161, ENSG00000102879, ENSG00000158869, ENSG00000150782, ENSG00000134070, ENSG00000198001, ENSG00000128604, ENSG00000140678, ENSG00000107968, ENSG00000145416, ENSG00000101096, ENSG00000106100, ENSG00000197329, ENSG00000116711, ENSG00000171132, ENSG00000129667, ENSG00000139370, ENSG00000118785, ENSG00000167323, ENSG00000165025, ENSG00000127666, ENSG00000174125, ENSG00000137462, ENSG00000136869, ENSG00000141968	CD14, CD69, CNPY3, CORO1A, FCER1G, IL18, IRAK2, IRAK4, IRF5, ITGAX, MAP3K8, MARCHF1, NFATC2, NOD1, PELI1, PLA2G4A, PRKCE, RHBDF2, SLC15A4, SPP1, STIM1, SYK, TICAM1, TLR1, TLR2, TLR4, VAV1	27/1135	0.0237885	63/8690	4.45464e-09	9.21932e-07	6.0353	8.28469e-07
Substantia_nigra	Microglia	1135	HP:0001974	Leukocytosis	MP:0005397; MP:0005387	hematopoietic system phenotype; immune system phenotype	206	49	ENSG00000137845, ENSG00000145819, ENSG00000104763, ENSG00000081923, ENSG00000086062, ENSG00000147894, ENSG00000067955, ENSG00000131504, ENSG00000047579, ENSG00000155849, ENSG00000140009, ENSG00000149781, ENSG00000112699, ENSG00000169045, ENSG00000134352, ENSG00000168918, ENSG00000140968, ENSG00000005844, ENSG00000169896, ENSG00000160255, ENSG00000096968, ENSG00000105639, ENSG00000133703, ENSG00000254087, ENSG00000123338, ENSG00000124151, ENSG00000196712, ENSG00000171608, ENSG00000105851, ENSG00000145287, ENSG00000116786, ENSG00000152229, ENSG00000111679, ENSG00000132155, ENSG00000163694, ENSG00000177409, ENSG00000183576, ENSG00000111252, ENSG00000144136, ENSG00000166949, ENSG00000115904, ENSG00000178691, ENSG00000168769, ENSG00000105329, ENSG00000067182, ENSG00000100154, ENSG00000068724, ENSG00000135655, ENSG00000128016	ADAM10, ARHGAP26, ASAH1, ATP8B1, B4GALT1, C9orf72, CBFB, DIAPH1, DTNBP1, ELMO1, ESR2, FERMT3, GMDS, HNRNPH1, IL6ST, INPP5D, IRF8, ITGAL, ITGAM, ITGB2, JAK2, JAK3, KRAS, LYN, NCKAP1L, NCOA3, NF1, PIK3CD, PIK3CG, PLAC8, PLEKHM2, PSTPIP2, PTPN6, RAF1, RBM47, SAMD9L, SETD3, SH2B3, SLC20A1, SMAD3, SOS1, SUZ12, TET2, TGFB1, TNFRSF1A, TTC28, TTC7A, USP15, ZFP36	49/1135	0.0431718	161/8690	4.74983e-09	9.45217e-07	6.02447	8.49393e-07
Substantia_nigra	Microglia	1135	MP:0005425	Increased macrophage cell number	MP:0005397; MP:0005387	hematopoietic system phenotype; immune system phenotype	80	27	ENSG00000130203, ENSG00000104763, ENSG00000149311, ENSG00000156136, ENSG00000079805, ENSG00000134516, ENSG00000146094, ENSG00000105246, ENSG00000185811, ENSG00000150782, ENSG00000168918, ENSG00000140968, ENSG00000105639, ENSG00000139636, ENSG00000254087, ENSG00000103066, ENSG00000104368, ENSG00000166428, ENSG00000175354, ENSG00000111679, ENSG00000159216, ENSG00000118785, ENSG00000168610, ENSG00000101109, ENSG00000144455, ENSG00000042832, ENSG00000127666	APOE, ASAH1, ATM, DCK, DNM2, DOCK2, DOK3, EBI3, IKZF1, IL18, INPP5D, IRF8, JAK3, LMBR1L, LYN, PLA2G15, PLAT, PLD4, PTPN2, PTPN6, RUNX1, SPP1, STAT3, STK4, SUMF1, TG, TICAM1	27/1135	0.0237885	64/8690	6.75856e-09	1.29514e-06	5.88768	1.16384e-06
Substantia_nigra	Microglia	1135	MP:0010844	Increased effector memory CD4-positive, alpha-beta T cell number	MP:0005397; MP:0005387	hematopoietic system phenotype; immune system phenotype	38	19	ENSG00000149311, ENSG00000064012, ENSG00000156136, ENSG00000131504, ENSG00000134516, ENSG00000107099, ENSG00000185811, ENSG00000168918, ENSG00000160255, ENSG00000105639, ENSG00000139636, ENSG00000123338, ENSG00000111679, ENSG00000081237, ENSG00000162924, ENSG00000115415, ENSG00000101109, ENSG00000141968, ENSG00000079246	ATM, CASP8, DCK, DIAPH1, DOCK2, DOCK8, IKZF1, INPP5D, ITGB2, JAK3, LMBR1L, NCKAP1L, PTPN6, PTPRC, REL, STAT1, STK4, VAV1, XRCC5	19/1135	0.0167401	35/8690	7.08767e-09	1.3097e-06	5.88283	1.17693e-06
Substantia_nigra	Microglia	1135	MP:0008076	Abnormal CD4-positive T cell differentiation	MP:0005397; MP:0005387	hematopoietic system phenotype; immune system phenotype	38	18	ENSG00000149311, ENSG00000134107, ENSG00000112149, ENSG00000179583, ENSG00000103653, ENSG00000134516, ENSG00000107099, ENSG00000197272, ENSG00000105639, ENSG00000139636, ENSG00000123338, ENSG00000081237, ENSG00000162924, ENSG00000166949, ENSG00000115415, ENSG00000166888, ENSG00000101109, ENSG00000141968	ATM, BHLHE40, CD83, CIITA, CSK, DOCK2, DOCK8, IL27, JAK3, LMBR1L, NCKAP1L, PTPRC, REL, SMAD3, STAT1, STAT6, STK4, VAV1	18/1135	0.015859	32/8690	8.32104e-09	1.48459e-06	5.82839	1.33409e-06
Substantia_nigra	Microglia	1135	MP:0008735	Increased susceptibility to endotoxin shock	MP:0005387	immune system phenotype	61	20	ENSG00000141480, ENSG00000116539, ENSG00000171860, ENSG00000120129, ENSG00000170345, ENSG00000134352, ENSG00000090376, ENSG00000099785, ENSG00000153208, ENSG00000124151, ENSG00000167604, ENSG00000113580, ENSG00000123358, ENSG00000033800, ENSG00000101000, ENSG00000095303, ENSG00000168610, ENSG00000183735, ENSG00000067182, ENSG00000095970	ARRB2, ASH1L, C3AR1, DUSP1, FOS, IL6ST, IRAK3, MARCHF2, MERTK, NCOA3, NFKBID, NR3C1, NR4A1, PIAS1, PROCR, PTGS1, STAT3, TBK1, TNFRSF1A, TREM2	20/1135	0.0176211	39/8690	1.04362e-08	1.7999e-06	5.74475	1.61743e-06
Substantia_nigra	Microglia	1135	MP:0005093	Decreased B cell proliferation	MP:0005384; MP:0005397; MP:0005387	cellular phenotype; hematopoietic system phenotype; immune system phenotype	82	28	ENSG00000113916, ENSG00000095585, ENSG00000198286, ENSG00000112576, ENSG00000019582, ENSG00000110651, ENSG00000012061, ENSG00000151702, ENSG00000185811, ENSG00000198001, ENSG00000112799, ENSG00000254087, ENSG00000072518, ENSG00000198793, ENSG00000167604, ENSG00000173193, ENSG00000197329, ENSG00000155629, ENSG00000171608, ENSG00000145675, ENSG00000081237, ENSG00000162924, ENSG00000005020, ENSG00000138600, ENSG00000166888, ENSG00000136869, ENSG00000141968, ENSG00000148516	BCL6, BLNK, CARD11, CCND3, CD74, CD81, ERCC1, FLI1, IKZF1, IRAK4, LY86, LYN, MARK2, MTOR, NFKBID, PARP14, PELI1, PIK3AP1, PIK3CD, PIK3R1, PTPRC, REL, SKAP2, SPPL2A, STAT6, TLR4, VAV1, ZEB1	28/1135	0.0246696	70/8690	1.47584e-08	2.46322e-06	5.6085	2.2135e-06
Substantia_nigra	Microglia	1135	HP:0000778	Hypoplasia of the thymus	MP:0005379; MP:0005397; MP:0005387	endocrine/exocrine gland phenotype; hematopoietic system phenotype; immune system phenotype	166	44	ENSG00000097007, ENSG00000137845, ENSG00000172493, ENSG00000151929, ENSG00000067955, ENSG00000110395, ENSG00000112576, ENSG00000105810, ENSG00000257923, ENSG00000156136, ENSG00000105612, ENSG00000066044, ENSG00000109670, ENSG00000185811, ENSG00000134352, ENSG00000105639, ENSG00000008083, ENSG00000083168, ENSG00000005483, ENSG00000043462, ENSG00000143384, ENSG00000105835, ENSG00000123338, ENSG00000102908, ENSG00000072736, ENSG00000113580, ENSG00000113068, ENSG00000025293, ENSG00000105851, ENSG00000115020, ENSG00000027075, ENSG00000081237, ENSG00000168421, ENSG00000159216, ENSG00000166949, ENSG00000124766, ENSG00000105329, ENSG00000151461, ENSG00000141968, ENSG00000115935, ENSG00000114251, ENSG00000079246, ENSG00000148516, ENSG00000128016	ABL1, ADAM10, AFF1, BAG3, CBFB, CBL, CCND3, CDK6, CUX1, DCK, DNASE2, ELAVL1, FBXW7, IKZF1, IL6ST, JAK3, JARID2, KAT6A, KMT2E, LCP2, MCL1, NAMPT, NCKAP1L, NFAT5, NFATC3, NR3C1, PFDN1, PHF20, PIK3CG, PIKFYVE, PRKCH, PTPRC, RHOH, RUNX1, SMAD3, SOX4, TGFB1, UPF2, VAV1, WIPF1, WNT5A, XRCC5, ZEB1, ZFP36	44/1135	0.0387665	142/8690	1.59682e-08	2.58186e-06	5.58807	2.32012e-06
Substantia_nigra	Microglia	1135	MP:0005092	Decreased double-positive T cell number	MP:0005397; MP:0005387	hematopoietic system phenotype; immune system phenotype	133	38	ENSG00000137845, ENSG00000172493, ENSG00000104763, ENSG00000149311, ENSG00000171552, ENSG00000134107, ENSG00000182389, ENSG00000067955, ENSG00000112576, ENSG00000010610, ENSG00000105810, ENSG00000257923, ENSG00000121966, ENSG00000156136, ENSG00000157540, ENSG00000170345, ENSG00000177885, ENSG00000127124, ENSG00000185811, ENSG00000134352, ENSG00000005483, ENSG00000043462, ENSG00000198909, ENSG00000143384, ENSG00000198793, ENSG00000123338, ENSG00000113580, ENSG00000175193, ENSG00000025293, ENSG00000027075, ENSG00000175354, ENSG00000081237, ENSG00000168421, ENSG00000159216, ENSG00000066336, ENSG00000151461, ENSG00000141968, ENSG00000148516	ADAM10, AFF1, ASAH1, ATM, BCL2L1, BHLHE40, CACNB4, CBFB, CCND3, CD4, CDK6, CUX1, CXCR4, DCK, DYRK1A, FOS, GRB2, HIVEP3, IKZF1, IL6ST, KMT2E, LCP2, MAP3K3, MCL1, MTOR, NCKAP1L, NR3C1, PARL, PHF20, PRKCH, PTPN2, PTPRC, RHOH, RUNX1, SPI1, UPF2, VAV1, ZEB1	38/1135	0.0334802	114/8690	1.69614e-08	2.65934e-06	5.57523	2.38974e-06
Substantia_nigra	Microglia	1135	MP:0008596	Increased circulating interleukin-6 level	MP:0005376; MP:0005387	homeostasis/metabolism phenotype; immune system phenotype	84	28	ENSG00000141480, ENSG00000116539, ENSG00000172216, ENSG00000109861, ENSG00000153310, ENSG00000120129, ENSG00000170345, ENSG00000110324, ENSG00000104998, ENSG00000160712, ENSG00000134352, ENSG00000168918, ENSG00000160255, ENSG00000254087, ENSG00000099785, ENSG00000123338, ENSG00000124151, ENSG00000101000, ENSG00000111679, ENSG00000073060, ENSG00000105366, ENSG00000129450, ENSG00000157106, ENSG00000183735, ENSG00000136869, ENSG00000095970, ENSG00000112343, ENSG00000198373	ARRB2, ASH1L, CEBPB, CTSC, CYRIB, DUSP1, FOS, IL10RA, IL27RA, IL6R, IL6ST, INPP5D, ITGB2, LYN, MARCHF2, NCKAP1L, NCOA3, PROCR, PTPN6, SCARB1, SIGLEC8, SIGLEC9, SMG1, TBK1, TLR4, TREM2, TRIM38, WWP2	28/1135	0.0246696	71/8690	2.13735e-08	3.25255e-06	5.48778	2.92281e-06
Substantia_nigra	Microglia	1135	MP:0001828	Abnormal T cell activation	MP:0005397; MP:0005387	hematopoietic system phenotype; immune system phenotype	85	26	ENSG00000134107, ENSG00000198286, ENSG00000064012, ENSG00000110395, ENSG00000102879, ENSG00000051523, ENSG00000105246, ENSG00000118689, ENSG00000104365, ENSG00000134352, ENSG00000090376, ENSG00000005844, ENSG00000169896, ENSG00000160255, ENSG00000105639, ENSG00000162511, ENSG00000043462, ENSG00000254087, ENSG00000169967, ENSG00000113068, ENSG00000105851, ENSG00000081237, ENSG00000166949, ENSG00000115415, ENSG00000105329, ENSG00000141968	BHLHE40, CARD11, CASP8, CBL, CORO1A, CYBA, EBI3, FOXO3, IKBKB, IL6ST, IRAK3, ITGAL, ITGAM, ITGB2, JAK3, LAPTM5, LCP2, LYN, MAP3K2, PFDN1, PIK3CG, PTPRC, SMAD3, STAT1, TGFB1, VAV1	26/1135	0.0229075	63/8690	2.2377e-08	3.30796e-06	5.48044	2.97261e-06
Substantia_nigra	Microglia	1135	HP:0005403	T lymphocytopenia	MP:0005397; MP:0005387	hematopoietic system phenotype; immune system phenotype	197	47	ENSG00000097007, ENSG00000137845, ENSG00000111275, ENSG00000111348, ENSG00000104763, ENSG00000149311, ENSG00000064012, ENSG00000010610, ENSG00000102879, ENSG00000005339, ENSG00000121966, ENSG00000156136, ENSG00000131504, ENSG00000134516, ENSG00000107099, ENSG00000135077, ENSG00000104365, ENSG00000185811, ENSG00000140968, ENSG00000105639, ENSG00000005483, ENSG00000043462, ENSG00000139636, ENSG00000254087, ENSG00000143384, ENSG00000153208, ENSG00000105835, ENSG00000188677, ENSG00000027075, ENSG00000175354, ENSG00000081237, ENSG00000185989, ENSG00000129667, ENSG00000168421, ENSG00000107201, ENSG00000159216, ENSG00000010803, ENSG00000198053, ENSG00000066336, ENSG00000138600, ENSG00000101109, ENSG00000028137, ENSG00000009790, ENSG00000141968, ENSG00000100219, ENSG00000079246, ENSG00000148516	ABL1, ADAM10, ALDH2, ARHGDIB, ASAH1, ATM, CASP8, CD4, CORO1A, CREBBP, CXCR4, DCK, DIAPH1, DOCK2, DOCK8, HAVCR2, IKBKB, IKZF1, IRF8, JAK3, KMT2E, LCP2, LMBR1L, LYN, MCL1, MERTK, NAMPT, PARVB, PRKCH, PTPN2, PTPRC, RASA3, RHBDF2, RHOH, RIGI, RUNX1, SCMH1, SIRPA, SPI1, SPPL2A, STK4, TNFRSF1B, TRAF3IP3, VAV1, XBP1, XRCC5, ZEB1	47/1135	0.0414097	159/8690	2.7233e-08	3.91398e-06	5.40738	3.51719e-06
Substantia_nigra	Microglia	1135	MP:0000715	Decreased thymocyte number	MP:0005379; MP:0005397; MP:0005387	endocrine/exocrine gland phenotype; hematopoietic system phenotype; immune system phenotype	130	36	ENSG00000097007, ENSG00000149311, ENSG00000171552, ENSG00000105810, ENSG00000102879, ENSG00000005339, ENSG00000257923, ENSG00000121966, ENSG00000157540, ENSG00000100393, ENSG00000151702, ENSG00000170345, ENSG00000177885, ENSG00000185811, ENSG00000134352, ENSG00000168918, ENSG00000105639, ENSG00000005483, ENSG00000043462, ENSG00000198909, ENSG00000198793, ENSG00000072736, ENSG00000025293, ENSG00000105851, ENSG00000175354, ENSG00000111679, ENSG00000081237, ENSG00000137275, ENSG00000159216, ENSG00000124813, ENSG00000066336, ENSG00000168610, ENSG00000009790, ENSG00000141968, ENSG00000115935, ENSG00000148516	ABL1, ATM, BCL2L1, CDK6, CORO1A, CREBBP, CUX1, CXCR4, DYRK1A, EP300, FLI1, FOS, GRB2, IKZF1, IL6ST, INPP5D, JAK3, KMT2E, LCP2, MAP3K3, MTOR, NFATC3, PHF20, PIK3CG, PTPN2, PTPN6, PTPRC, RIPK1, RUNX1, RUNX2, SPI1, STAT3, TRAF3IP3, VAV1, WIPF1, ZEB1	36/1135	0.0317181	107/8690	3.06673e-08	4.28845e-06	5.3677	3.8537e-06
Substantia_nigra	Microglia	1135	MP:0000702	Enlarged lymph nodes	MP:0005387	immune system phenotype	263	55	ENSG00000091879, ENSG00000104763, ENSG00000176597, ENSG00000147894, ENSG00000182389, ENSG00000064012, ENSG00000110395, ENSG00000124762, ENSG00000172216, ENSG00000170791, ENSG00000173575, ENSG00000102879, ENSG00000106066, ENSG00000244038, ENSG00000023892, ENSG00000140009, ENSG00000118689, ENSG00000165219, ENSG00000163328, ENSG00000100292, ENSG00000185811, ENSG00000168918, ENSG00000140968, ENSG00000160255, ENSG00000177606, ENSG00000101577, ENSG00000128534, ENSG00000254087, ENSG00000072518, ENSG00000158517, ENSG00000101096, ENSG00000152520, ENSG00000197329, ENSG00000166428, ENSG00000078304, ENSG00000163932, ENSG00000027075, ENSG00000152229, ENSG00000175354, ENSG00000081237, ENSG00000136238, ENSG00000162924, ENSG00000197958, ENSG00000106366, ENSG00000198879, ENSG00000111252, ENSG00000166949, ENSG00000115415, ENSG00000167323, ENSG00000107882, ENSG00000105329, ENSG00000163625, ENSG00000130584, ENSG00000086666, ENSG00000128016	ANGPT2, ASAH1, B3GNT5, C9orf72, CACNB4, CASP8, CBL, CDKN1A, CEBPB, CHCHD7, CHD2, CORO1A, CPVL, DDOST, DEF6, ESR2, FOXO3, GAPVD1, GPR155, HMOX1, IKZF1, INPP5D, IRF8, ITGB2, JUN, LPIN2, LSM8, LYN, MARK2, NCF1, NFATC2, PAN3, PELI1, PLD4, PPP2R5C, PRKCD, PRKCH, PSTPIP2, PTPN2, PTPRC, RAC1, REL, RPL12, SERPINE1, SFMBT2, SH2B3, SMAD3, STAT1, STIM1, SUFU, TGFB1, WDFY3, ZBTB46, ZFAND6, ZFP36	55/1135	0.0484581	201/8690	3.6019e-08	4.90427e-06	5.30943	4.40709e-06
Substantia_nigra	Microglia	1135	MP:0003156	Abnormal leukocyte migration	MP:0005384; MP:0005397; MP:0005387	cellular phenotype; hematopoietic system phenotype; immune system phenotype	52	19	ENSG00000102879, ENSG00000109861, ENSG00000121966, ENSG00000131504, ENSG00000134516, ENSG00000196405, ENSG00000100644, ENSG00000005844, ENSG00000169896, ENSG00000160255, ENSG00000100345, ENSG00000111859, ENSG00000116473, ENSG00000095370, ENSG00000118785, ENSG00000166888, ENSG00000101109, ENSG00000137462, ENSG00000187554	CORO1A, CTSC, CXCR4, DIAPH1, DOCK2, EVL, HIF1A, ITGAL, ITGAM, ITGB2, MYH9, NEDD9, RAP1A, SH2D3C, SPP1, STAT6, STK4, TLR2, TLR5	19/1135	0.0167401	38/8690	4.18078e-08	5.40784e-06	5.26698	4.85961e-06
Substantia_nigra	Microglia	1135	HP:0005513	Increased megakaryocyte count	MP:0005397	hematopoietic system phenotype	41	19	ENSG00000171552, ENSG00000173575, ENSG00000005339, ENSG00000100393, ENSG00000140009, ENSG00000134352, ENSG00000096968, ENSG00000100345, ENSG00000196498, ENSG00000184500, ENSG00000152229, ENSG00000185989, ENSG00000139687, ENSG00000111252, ENSG00000198053, ENSG00000115904, ENSG00000198369, ENSG00000167323, ENSG00000125753	BCL2L1, CHD2, CREBBP, EP300, ESR2, IL6ST, JAK2, MYH9, NCOR2, PROS1, PSTPIP2, RASA3, RB1, SH2B3, SIRPA, SOS1, SPRED2, STIM1, VASP	19/1135	0.0167401	38/8690	4.18078e-08	5.40784e-06	5.26698	4.85961e-06
Substantia_nigra	Microglia	1135	HP:0012647	Abnormal inflammatory response	MP:0005387	immune system phenotype	73	22	ENSG00000012779, ENSG00000125730, ENSG00000179583, ENSG00000101336, ENSG00000160712, ENSG00000134352, ENSG00000090376, ENSG00000005844, ENSG00000169896, ENSG00000254087, ENSG00000158517, ENSG00000164190, ENSG00000105851, ENSG00000106617, ENSG00000152229, ENSG00000175354, ENSG00000111679, ENSG00000118785, ENSG00000168610, ENSG00000183735, ENSG00000105329, ENSG00000136869	ALOX5, C3, CIITA, HCK, IL6R, IL6ST, IRAK3, ITGAL, ITGAM, LYN, NCF1, NIPBL, PIK3CG, PRKAG2, PSTPIP2, PTPN2, PTPN6, SPP1, STAT3, TBK1, TGFB1, TLR4	22/1135	0.0193833	49/8690	4.34223e-08	5.47969e-06	5.26124	4.92417e-06
Substantia_nigra	Microglia	1135	MP:0002376	Abnormal dendritic cell physiology	MP:0005387	immune system phenotype	107	28	ENSG00000151694, ENSG00000130203, ENSG00000042493, ENSG00000179583, ENSG00000168329, ENSG00000107099, ENSG00000099860, ENSG00000164136, ENSG00000090376, ENSG00000105639, ENSG00000254087, ENSG00000172175, ENSG00000099250, ENSG00000162924, ENSG00000090104, ENSG00000107201, ENSG00000155307, ENSG00000005020, ENSG00000073849, ENSG00000184584, ENSG00000101109, ENSG00000136560, ENSG00000127666, ENSG00000137462, ENSG00000187554, ENSG00000011600, ENSG00000118640, ENSG00000130584	ADAM17, APOE, CAPG, CIITA, CX3CR1, DOCK8, GADD45B, IL15, IRAK3, JAK3, LYN, MALT1, NRP1, REL, RGS1, RIGI, SAMSN1, SKAP2, ST6GAL1, STING1, STK4, TANK, TICAM1, TLR2, TLR5, TYROBP, VAMP8, ZBTB46	28/1135	0.0246696	74/8690	6.15939e-08	7.31172e-06	5.13598	6.57048e-06
Substantia_nigra	Microglia	1135	MP:0005027	Increased susceptibility to parasitic infection	MP:0005387	immune system phenotype	79	21	ENSG00000130203, ENSG00000010610, ENSG00000179583, ENSG00000105246, ENSG00000158869, ENSG00000162645, ENSG00000100292, ENSG00000110324, ENSG00000164136, ENSG00000150782, ENSG00000104998, ENSG00000077238, ENSG00000134352, ENSG00000143669, ENSG00000134250, ENSG00000169403, ENSG00000143333, ENSG00000166888, ENSG00000067182, ENSG00000028137, ENSG00000130584	APOE, CD4, CIITA, EBI3, FCER1G, GBP2, HMOX1, IL10RA, IL15, IL18, IL27RA, IL4R, IL6ST, LYST, NOTCH2, PTAFR, RGS16, STAT6, TNFRSF1A, TNFRSF1B, ZBTB46	21/1135	0.0185022	46/8690	6.16156e-08	7.31172e-06	5.13598	6.57048e-06
Substantia_nigra	Microglia	1135	MP:0002123	Abnormal definitive hematopoiesis	MP:0005397	hematopoietic system phenotype	114	35	ENSG00000137845, ENSG00000160710, ENSG00000104765, ENSG00000067955, ENSG00000105810, ENSG00000172216, ENSG00000005339, ENSG00000139842, ENSG00000131504, ENSG00000105612, ENSG00000139083, ENSG00000185811, ENSG00000168918, ENSG00000140968, ENSG00000096968, ENSG00000008083, ENSG00000083168, ENSG00000073614, ENSG00000005483, ENSG00000133703, ENSG00000111877, ENSG00000081189, ENSG00000196712, ENSG00000105851, ENSG00000139687, ENSG00000159216, ENSG00000124813, ENSG00000177409, ENSG00000144136, ENSG00000147454, ENSG00000066336, ENSG00000198369, ENSG00000118007, ENSG00000068724, ENSG00000152518	ADAM10, ADAR, BNIP3L, CBFB, CDK6, CEBPB, CREBBP, CUL4A, DIAPH1, DNASE2, ETV6, IKZF1, INPP5D, IRF8, JAK2, JARID2, KAT6A, KDM5A, KMT2E, KRAS, MCM9, MEF2C, NF1, PIK3CG, RB1, RUNX1, RUNX2, SAMD9L, SLC20A1, SLC25A37, SPI1, SPRED2, STAG1, TTC7A, ZFP36L2	35/1135	0.030837	105/8690	6.21793e-08	7.31172e-06	5.13598	6.57048e-06
Substantia_nigra	Microglia	1135	HP:0012311	Monocytosis	MP:0005397; MP:0005387	hematopoietic system phenotype; immune system phenotype	159	39	ENSG00000104763, ENSG00000019582, ENSG00000131504, ENSG00000140009, ENSG00000151702, ENSG00000143614, ENSG00000112699, ENSG00000049860, ENSG00000077238, ENSG00000168918, ENSG00000005844, ENSG00000160255, ENSG00000096968, ENSG00000105639, ENSG00000133703, ENSG00000254087, ENSG00000196712, ENSG00000105851, ENSG00000166428, ENSG00000078304, ENSG00000111679, ENSG00000132155, ENSG00000011275, ENSG00000159216, ENSG00000168137, ENSG00000107290, ENSG00000111252, ENSG00000125089, ENSG00000166949, ENSG00000168610, ENSG00000183735, ENSG00000168769, ENSG00000105329, ENSG00000170142, ENSG00000092929, ENSG00000095787, ENSG00000115935, ENSG00000130584, ENSG00000128016	ASAH1, CD74, DIAPH1, ESR2, FLI1, GATAD2B, GMDS, HEXB, IL4R, INPP5D, ITGAL, ITGB2, JAK2, JAK3, KRAS, LYN, NF1, PIK3CG, PLD4, PPP2R5C, PTPN6, RAF1, RNF216, RUNX1, SETD5, SETX, SH2B3, SH3TC1, SMAD3, STAT3, TBK1, TET2, TGFB1, UBE2E1, UNC13D, WAC, WIPF1, ZBTB46, ZFP36	39/1135	0.0343612	124/8690	6.66994e-08	7.66895e-06	5.11526	6.89149e-06
Substantia_nigra	Microglia	1135	HP:0040238	Impaired neutrophil chemotaxis	MP:0005384; MP:0005397; MP:0005387	cellular phenotype; hematopoietic system phenotype; immune system phenotype	40	16	ENSG00000012779, ENSG00000042493, ENSG00000110848, ENSG00000119535, ENSG00000134516, ENSG00000171051, ENSG00000139436, ENSG00000150782, ENSG00000142347, ENSG00000123338, ENSG00000105851, ENSG00000141506, ENSG00000124126, ENSG00000166949, ENSG00000166888, ENSG00000136869	ALOX5, CAPG, CD69, CSF3R, DOCK2, FPR1, GIT2, IL18, MYO1F, NCKAP1L, PIK3CG, PIK3R5, PREX1, SMAD3, STAT6, TLR4	16/1135	0.0140969	29/8690	8.28256e-08	9.31608e-06	5.03077	8.37164e-06
Substantia_nigra	Microglia	1135	MP:0008182	Decreased marginal zone B cell number	MP:0005397; MP:0005387	hematopoietic system phenotype; immune system phenotype	54	20	ENSG00000130203, ENSG00000116017, ENSG00000095585, ENSG00000198286, ENSG00000134516, ENSG00000107099, ENSG00000139436, ENSG00000254087, ENSG00000198793, ENSG00000111859, ENSG00000134250, ENSG00000173193, ENSG00000171608, ENSG00000175354, ENSG00000095370, ENSG00000138600, ENSG00000073849, ENSG00000101109, ENSG00000102524, ENSG00000115935	APOE, ARID3A, BLNK, CARD11, DOCK2, DOCK8, GIT2, LYN, MTOR, NEDD9, NOTCH2, PARP14, PIK3CD, PTPN2, SH2D3C, SPPL2A, ST6GAL1, STK4, TNFSF13B, WIPF1	20/1135	0.0176211	43/8690	8.64909e-08	9.52136e-06	5.0213	8.55611e-06
Substantia_nigra	Microglia	1135	HP:0002716	Lymphadenopathy	MP:0005387	immune system phenotype	28	14	ENSG00000134107, ENSG00000198286, ENSG00000124762, ENSG00000185811, ENSG00000134352, ENSG00000005844, ENSG00000254087, ENSG00000072518, ENSG00000101096, ENSG00000166428, ENSG00000175354, ENSG00000081237, ENSG00000136560, ENSG00000130584	BHLHE40, CARD11, CDKN1A, IKZF1, IL6ST, ITGAL, LYN, MARK2, NFATC2, PLD4, PTPN2, PTPRC, TANK, ZBTB46	14/1135	0.0123348	23/8690	1.01023e-07	1.08894e-05	4.963	9.78547e-06
Substantia_nigra	Microglia	1135	MP:0008706	Decreased interleukin-6 secretion	MP:0005387	immune system phenotype	81	25	ENSG00000170458, ENSG00000137161, ENSG00000102879, ENSG00000158869, ENSG00000099860, ENSG00000104365, ENSG00000196083, ENSG00000134070, ENSG00000198001, ENSG00000128604, ENSG00000107968, ENSG00000105835, ENSG00000140853, ENSG00000106100, ENSG00000197329, ENSG00000095370, ENSG00000139370, ENSG00000166949, ENSG00000167323, ENSG00000127666, ENSG00000174125, ENSG00000137462, ENSG00000136869, ENSG00000187554, ENSG00000067182	CD14, CNPY3, CORO1A, FCER1G, GADD45B, IKBKB, IL1RAP, IRAK2, IRAK4, IRF5, MAP3K8, NAMPT, NLRC5, NOD1, PELI1, SH2D3C, SLC15A4, SMAD3, STIM1, TICAM1, TLR1, TLR2, TLR4, TLR5, TNFRSF1A	25/1135	0.0220264	63/8690	1.05432e-07	1.11327e-05	4.9534	1.00041e-05
Substantia_nigra	Microglia	1135	MP:0008553	Increased circulating tumor necrosis factor level	MP:0005376; MP:0005387	homeostasis/metabolism phenotype; immune system phenotype	70	23	ENSG00000116539, ENSG00000153310, ENSG00000105612, ENSG00000120129, ENSG00000170345, ENSG00000101336, ENSG00000110324, ENSG00000150782, ENSG00000104998, ENSG00000160712, ENSG00000005844, ENSG00000254087, ENSG00000099785, ENSG00000153208, ENSG00000124151, ENSG00000166888, ENSG00000184584, ENSG00000183735, ENSG00000067182, ENSG00000028137, ENSG00000095970, ENSG00000112343, ENSG00000198373	ASH1L, CYRIB, DNASE2, DUSP1, FOS, HCK, IL10RA, IL18, IL27RA, IL6R, ITGAL, LYN, MARCHF2, MERTK, NCOA3, STAT6, STING1, TBK1, TNFRSF1A, TNFRSF1B, TREM2, TRIM38, WWP2	23/1135	0.0202643	55/8690	1.08459e-07	1.12233e-05	4.94988	1.00855e-05
Substantia_nigra	Microglia	1135	HP:0011840	Abnormality of T cell physiology	MP:0005397; MP:0005387	hematopoietic system phenotype; immune system phenotype	122	33	ENSG00000149311, ENSG00000171552, ENSG00000064012, ENSG00000110395, ENSG00000110848, ENSG00000179583, ENSG00000102879, ENSG00000109861, ENSG00000163131, ENSG00000066044, ENSG00000118689, ENSG00000133574, ENSG00000168918, ENSG00000105639, ENSG00000043462, ENSG00000198909, ENSG00000198793, ENSG00000100345, ENSG00000111859, ENSG00000101096, ENSG00000140853, ENSG00000119655, ENSG00000099250, ENSG00000035681, ENSG00000105851, ENSG00000111679, ENSG00000081237, ENSG00000162924, ENSG00000105281, ENSG00000166949, ENSG00000101109, ENSG00000141968, ENSG00000115935	ATM, BCL2L1, CASP8, CBL, CD69, CIITA, CORO1A, CTSC, CTSS, ELAVL1, FOXO3, GIMAP4, INPP5D, JAK3, LCP2, MAP3K3, MTOR, MYH9, NEDD9, NFATC2, NLRC5, NPC2, NRP1, NSMAF, PIK3CG, PTPN6, PTPRC, REL, SLC1A5, SMAD3, STK4, VAV1, WIPF1	33/1135	0.0290749	98/8690	1.12382e-07	1.14013e-05	4.94305	1.02455e-05
Substantia_nigra	Microglia	1135	MP:0005070	Impaired natural killer cell mediated cytotoxicity	MP:0005397; MP:0005387	hematopoietic system phenotype; immune system phenotype	53	19	ENSG00000150637, ENSG00000153879, ENSG00000047579, ENSG00000158869, ENSG00000126264, ENSG00000164136, ENSG00000150782, ENSG00000168918, ENSG00000005844, ENSG00000160255, ENSG00000043462, ENSG00000139636, ENSG00000143669, ENSG00000107968, ENSG00000115415, ENSG00000127666, ENSG00000121858, ENSG00000011600, ENSG00000141968	CD226, CEBPG, DTNBP1, FCER1G, HCST, IL15, IL18, INPP5D, ITGAL, ITGB2, LCP2, LMBR1L, LYST, MAP3K8, STAT1, TICAM1, TNFSF10, TYROBP, VAV1	19/1135	0.0167401	40/8690	1.19819e-07	1.1922e-05	4.92365	1.07134e-05
Substantia_nigra	Microglia	1135	MP:0005025	Abnormal response to infection	MP:0005387	immune system phenotype	69	21	ENSG00000109861, ENSG00000156136, ENSG00000164307, ENSG00000126264, ENSG00000104365, ENSG00000128604, ENSG00000140678, ENSG00000105639, ENSG00000107968, ENSG00000158517, ENSG00000105851, ENSG00000081237, ENSG00000103490, ENSG00000101347, ENSG00000118785, ENSG00000115415, ENSG00000168610, ENSG00000184584, ENSG00000127666, ENSG00000141968, ENSG00000130584	CTSC, DCK, ERAP1, HCST, IKBKB, IRF5, ITGAX, JAK3, MAP3K8, NCF1, PIK3CG, PTPRC, PYCARD, SAMHD1, SPP1, STAT1, STAT3, STING1, TICAM1, VAV1, ZBTB46	21/1135	0.0185022	48/8690	1.52661e-07	1.49031e-05	4.82672	1.33923e-05
Substantia_nigra	Microglia	1135	MP:0008168	Decreased B-1a cell number	MP:0005397; MP:0005387	hematopoietic system phenotype; immune system phenotype	40	16	ENSG00000116017, ENSG00000095585, ENSG00000198286, ENSG00000110651, ENSG00000134516, ENSG00000185811, ENSG00000134352, ENSG00000111859, ENSG00000167604, ENSG00000155629, ENSG00000171608, ENSG00000145675, ENSG00000154822, ENSG00000081237, ENSG00000066336, ENSG00000148516	ARID3A, BLNK, CARD11, CD81, DOCK2, IKZF1, IL6ST, NEDD9, NFKBID, PIK3AP1, PIK3CD, PIK3R1, PLCL2, PTPRC, SPI1, ZEB1	16/1135	0.0140969	30/8690	1.5605e-07	1.49519e-05	4.8253	1.34361e-05
Substantia_nigra	Microglia	1135	HP:0002090	Pneumonia	MP:0005387; MP:0005388	immune system phenotype; respiratory system phenotype	147	34	ENSG00000097007, ENSG00000106948, ENSG00000130203, ENSG00000104763, ENSG00000113916, ENSG00000198286, ENSG00000058453, ENSG00000051523, ENSG00000120129, ENSG00000112242, ENSG00000066044, ENSG00000118689, ENSG00000139436, ENSG00000101336, ENSG00000100292, ENSG00000185811, ENSG00000168918, ENSG00000254087, ENSG00000072518, ENSG00000123338, ENSG00000111679, ENSG00000081237, ENSG00000159216, ENSG00000115415, ENSG00000168610, ENSG00000184584, ENSG00000136560, ENSG00000105329, ENSG00000136869, ENSG00000187554, ENSG00000067182, ENSG00000028137, ENSG00000155313, ENSG00000115935	ABL1, AKNA, APOE, ASAH1, BCL6, CARD11, CROCC, CYBA, DUSP1, E2F3, ELAVL1, FOXO3, GIT2, HCK, HMOX1, IKZF1, INPP5D, LYN, MARK2, NCKAP1L, PTPN6, PTPRC, RUNX1, STAT1, STAT3, STING1, TANK, TGFB1, TLR4, TLR5, TNFRSF1A, TNFRSF1B, USP25, WIPF1	34/1135	0.0299559	105/8690	2.11961e-07	1.99398e-05	4.70028	1.79183e-05
Substantia_nigra	Microglia	1135	MP:0008476	Increased spleen red pulp amount	MP:0005397; MP:0005387	hematopoietic system phenotype; immune system phenotype	56	21	ENSG00000137845, ENSG00000104765, ENSG00000110395, ENSG00000173575, ENSG00000159023, ENSG00000156515, ENSG00000140968, ENSG00000096968, ENSG00000133703, ENSG00000101000, ENSG00000175354, ENSG00000081237, ENSG00000185989, ENSG00000137275, ENSG00000159216, ENSG00000110911, ENSG00000115904, ENSG00000167323, ENSG00000168769, ENSG00000068724, ENSG00000115935	ADAM10, BNIP3L, CBL, CHD2, EPB41, HK1, IRF8, JAK2, KRAS, PROCR, PTPN2, PTPRC, RASA3, RIPK1, RUNX1, SLC11A2, SOS1, STIM1, TET2, TTC7A, WIPF1	21/1135	0.0185022	49/8690	2.3459e-07	2.14116e-05	4.66935	1.92409e-05
Substantia_nigra	Microglia	1135	HP:0001873	Thrombocytopenia	MP:0005397	hematopoietic system phenotype	216	49	ENSG00000165029, ENSG00000204472, ENSG00000145819, ENSG00000137486, ENSG00000197070, ENSG00000171552, ENSG00000147894, ENSG00000067955, ENSG00000150637, ENSG00000070831, ENSG00000176390, ENSG00000139842, ENSG00000047579, ENSG00000135766, ENSG00000138185, ENSG00000139083, ENSG00000158169, ENSG00000138081, ENSG00000151702, ENSG00000134352, ENSG00000168918, ENSG00000136381, ENSG00000005844, ENSG00000005483, ENSG00000133703, ENSG00000135363, ENSG00000154237, ENSG00000254087, ENSG00000003056, ENSG00000100345, ENSG00000124151, ENSG00000164830, ENSG00000100311, ENSG00000166428, ENSG00000101000, ENSG00000184500, ENSG00000103769, ENSG00000185989, ENSG00000159216, ENSG00000198053, ENSG00000167323, ENSG00000100647, ENSG00000162367, ENSG00000054611, ENSG00000141002, ENSG00000168769, ENSG00000092929, ENSG00000152518, ENSG00000170396	ABCA1, AIF1, ARHGAP26, ARRB1, ARRDC1, BCL2L1, C9orf72, CBFB, CD226, CDC42, CRLF3, CUL4A, DTNBP1, EGLN1, ENTPD1, ETV6, FANCC, FBXO11, FLI1, IL6ST, INPP5D, IREB2, ITGAL, KMT2E, KRAS, LMO2, LRRK1, LYN, M6PR, MYH9, NCOA3, OXR1, PDGFB, PLD4, PROCR, PROS1, RAB11A, RASA3, RUNX1, SIRPA, STIM1, SUSD6, TAL1, TBC1D22A, TCF25, TET2, UNC13D, ZFP36L2, ZNF804A	49/1135	0.0431718	180/8690	2.38902e-07	2.14116e-05	4.66935	1.92409e-05
Substantia_nigra	Microglia	1135	MP:0008209	Decreased pre-B cell number	MP:0005397; MP:0005387	hematopoietic system phenotype; immune system phenotype	67	22	ENSG00000097007, ENSG00000172493, ENSG00000116017, ENSG00000149311, ENSG00000095585, ENSG00000198286, ENSG00000112576, ENSG00000156136, ENSG00000157540, ENSG00000139083, ENSG00000113013, ENSG00000185811, ENSG00000168918, ENSG00000105639, ENSG00000083168, ENSG00000005483, ENSG00000113068, ENSG00000155629, ENSG00000145675, ENSG00000066336, ENSG00000168769, ENSG00000166272	ABL1, AFF1, ARID3A, ATM, BLNK, CARD11, CCND3, DCK, DYRK1A, ETV6, HSPA9, IKZF1, INPP5D, JAK3, KAT6A, KMT2E, PFDN1, PIK3AP1, PIK3R1, SPI1, TET2, WBP1L	22/1135	0.0193833	53/8690	2.40021e-07	2.14116e-05	4.66935	1.92409e-05
Substantia_nigra	Microglia	1135	HP:0003496	Increased circulating IgM level	MP:0005397; MP:0005387	hematopoietic system phenotype; immune system phenotype	121	31	ENSG00000130203, ENSG00000116539, ENSG00000149311, ENSG00000166710, ENSG00000147894, ENSG00000110848, ENSG00000110651, ENSG00000179583, ENSG00000121966, ENSG00000146094, ENSG00000134352, ENSG00000168918, ENSG00000160255, ENSG00000139636, ENSG00000112799, ENSG00000254087, ENSG00000155629, ENSG00000154822, ENSG00000166428, ENSG00000132170, ENSG00000163932, ENSG00000111679, ENSG00000162924, ENSG00000155307, ENSG00000142512, ENSG00000066336, ENSG00000184584, ENSG00000101109, ENSG00000136560, ENSG00000141968, ENSG00000115935	APOE, ASH1L, ATM, B2M, C9orf72, CD69, CD81, CIITA, CXCR4, DOK3, IL6ST, INPP5D, ITGB2, LMBR1L, LY86, LYN, PIK3AP1, PLCL2, PLD4, PPARG, PRKCD, PTPN6, REL, SAMSN1, SIGLEC10, SPI1, STING1, STK4, TANK, VAV1, WIPF1	31/1135	0.0273128	92/8690	2.67142e-07	2.3427e-05	4.63028	2.10521e-05
Substantia_nigra	Microglia	1135	HP:0006270	Hypoplastic spleen	MP:0005397; MP:0005387	hematopoietic system phenotype; immune system phenotype	122	32	ENSG00000097007, ENSG00000170776, ENSG00000100280, ENSG00000151929, ENSG00000113916, ENSG00000095585, ENSG00000105810, ENSG00000139842, ENSG00000105877, ENSG00000134516, ENSG00000066044, ENSG00000012061, ENSG00000140009, ENSG00000112367, ENSG00000105639, ENSG00000008083, ENSG00000083168, ENSG00000172578, ENSG00000005483, ENSG00000254087, ENSG00000198909, ENSG00000111859, ENSG00000102908, ENSG00000113068, ENSG00000155629, ENSG00000171608, ENSG00000115020, ENSG00000168421, ENSG00000166949, ENSG00000105329, ENSG00000102524, ENSG00000079246	ABL1, AKAP13, AP1B1, BAG3, BCL6, BLNK, CDK6, CUL4A, DNAH11, DOCK2, ELAVL1, ERCC1, ESR2, FIG4, JAK3, JARID2, KAT6A, KLHL6, KMT2E, LYN, MAP3K3, NEDD9, NFAT5, PFDN1, PIK3AP1, PIK3CD, PIKFYVE, RHOH, SMAD3, TGFB1, TNFSF13B, XRCC5	32/1135	0.0281938	97/8690	2.98268e-07	2.57206e-05	4.58972	2.31131e-05
Substantia_nigra	Microglia	1135	MP:0008688	Decreased interleukin-2 secretion	MP:0005387	immune system phenotype	55	19	ENSG00000171552, ENSG00000134107, ENSG00000123095, ENSG00000182389, ENSG00000198286, ENSG00000019582, ENSG00000102879, ENSG00000158869, ENSG00000099860, ENSG00000127124, ENSG00000043462, ENSG00000172175, ENSG00000198909, ENSG00000167604, ENSG00000105851, ENSG00000138814, ENSG00000116473, ENSG00000028137, ENSG00000141968	BCL2L1, BHLHE40, BHLHE41, CACNB4, CARD11, CD74, CORO1A, FCER1G, GADD45B, HIVEP3, LCP2, MALT1, MAP3K3, NFKBID, PIK3CG, PPP3CA, RAP1A, TNFRSF1B, VAV1	19/1135	0.0167401	42/8690	3.14692e-07	2.66921e-05	4.57362	2.39861e-05
Substantia_nigra	Microglia	1135	HP:0012648	Decreased inflammatory response	MP:0005387	immune system phenotype	89	24	ENSG00000012779, ENSG00000132965, ENSG00000150637, ENSG00000221869, ENSG00000172292, ENSG00000168329, ENSG00000051523, ENSG00000066044, ENSG00000158869, ENSG00000150337, ENSG00000177663, ENSG00000160255, ENSG00000168404, ENSG00000171608, ENSG00000105851, ENSG00000169403, ENSG00000095303, ENSG00000103490, ENSG00000165025, ENSG00000059377, ENSG00000137462, ENSG00000067182, ENSG00000142185, ENSG00000128016	ALOX5, ALOX5AP, CD226, CEBPD, CERS6, CX3CR1, CYBA, ELAVL1, FCER1G, FCGR1A, IL17RA, ITGB2, MLKL, PIK3CD, PIK3CG, PTAFR, PTGS1, PYCARD, SYK, TBXAS1, TLR2, TNFRSF1A, TRPM2, ZFP36	24/1135	0.0211454	62/8690	3.28427e-07	2.74077e-05	4.56213	2.46292e-05
Substantia_nigra	Microglia	1135	MP:0001606	Impaired hematopoiesis	MP:0005397	hematopoietic system phenotype	62	21	ENSG00000160710, ENSG00000064012, ENSG00000067955, ENSG00000005339, ENSG00000139842, ENSG00000156136, ENSG00000134516, ENSG00000151702, ENSG00000169896, ENSG00000140678, ENSG00000096968, ENSG00000105639, ENSG00000254087, ENSG00000073921, ENSG00000171608, ENSG00000162924, ENSG00000137818, ENSG00000164587, ENSG00000159216, ENSG00000162367, ENSG00000100219	ADAR, CASP8, CBFB, CREBBP, CUL4A, DCK, DOCK2, FLI1, ITGAM, ITGAX, JAK2, JAK3, LYN, PICALM, PIK3CD, REL, RPLP1, RPS14, RUNX1, TAL1, XBP1	21/1135	0.0185022	50/8690	3.55174e-07	2.91694e-05	4.53507	2.62123e-05
Substantia_nigra	Microglia	1135	MP:0008169	Increased B-1b cell number	MP:0005397; MP:0005387	hematopoietic system phenotype; immune system phenotype	25	13	ENSG00000198286, ENSG00000140968, ENSG00000160255, ENSG00000105639, ENSG00000172578, ENSG00000155629, ENSG00000145675, ENSG00000111679, ENSG00000081237, ENSG00000142512, ENSG00000066336, ENSG00000101109, ENSG00000079246	CARD11, IRF8, ITGB2, JAK3, KLHL6, PIK3AP1, PIK3R1, PTPN6, PTPRC, SIGLEC10, SPI1, STK4, XRCC5	13/1135	0.0114537	22/8690	4.78309e-07	3.83674e-05	4.41604	3.44778e-05
Substantia_nigra	Microglia	1135	HP:0001743	Abnormality of the spleen	MP:0005397; MP:0005387	hematopoietic system phenotype; immune system phenotype	381	68	ENSG00000097007, ENSG00000137845, ENSG00000049618, ENSG00000176597, ENSG00000113916, ENSG00000104765, ENSG00000147894, ENSG00000183049, ENSG00000067955, ENSG00000110395, ENSG00000010610, ENSG00000105810, ENSG00000124762, ENSG00000173575, ENSG00000182578, ENSG00000139842, ENSG00000154639, ENSG00000121966, ENSG00000153310, ENSG00000156136, ENSG00000131504, ENSG00000105877, ENSG00000134516, ENSG00000135766, ENSG00000055332, ENSG00000125977, ENSG00000012061, ENSG00000170345, ENSG00000113384, ENSG00000168765, ENSG00000156515, ENSG00000185811, ENSG00000160255, ENSG00000096968, ENSG00000105639, ENSG00000172578, ENSG00000254087, ENSG00000178573, ENSG00000114738, ENSG00000173926, ENSG00000158517, ENSG00000196498, ENSG00000196712, ENSG00000197329, ENSG00000113068, ENSG00000115020, ENSG00000103066, ENSG00000078304, ENSG00000131238, ENSG00000197746, ENSG00000175354, ENSG00000136238, ENSG00000185989, ENSG00000162924, ENSG00000197958, ENSG00000176225, ENSG00000110911, ENSG00000144136, ENSG00000147454, ENSG00000070366, ENSG00000066336, ENSG00000118007, ENSG00000184584, ENSG00000168769, ENSG00000163625, ENSG00000115935, ENSG00000134245, ENSG00000086666	ABL1, ADAM10, ARID1B, B3GNT5, BCL6, BNIP3L, C9orf72, CAMK1D, CBFB, CBL, CD4, CDK6, CDKN1A, CHD2, CSF1R, CUL4A, CXADR, CXCR4, CYRIB, DCK, DIAPH1, DNAH11, DOCK2, EGLN1, EIF2AK2, EIF2S2, ERCC1, FOS, GOLPH3, GSTM4, HK1, IKZF1, ITGB2, JAK2, JAK3, KLHL6, LYN, MAF, MAPKAPK3, MARCHF3, NCF1, NCOR2, NF1, PELI1, PFDN1, PIKFYVE, PLA2G15, PPP2R5C, PPT1, PSAP, PTPN2, RAC1, RASA3, REL, RPL12, RTTN, SLC11A2, SLC20A1, SLC25A37, SMG6, SPI1, STAG1, STING1, TET2, WDFY3, WIPF1, WNT2B, ZFAND6	68/1135	0.0599119	288/8690	4.82003e-07	3.83674e-05	4.41604	3.44778e-05
Substantia_nigra	Microglia	1135	MP:0008719	Impaired neutrophil recruitment	MP:0005397; MP:0005387	hematopoietic system phenotype; immune system phenotype	45	16	ENSG00000012779, ENSG00000132965, ENSG00000086062, ENSG00000171860, ENSG00000197405, ENSG00000110848, ENSG00000109861, ENSG00000104365, ENSG00000177663, ENSG00000160255, ENSG00000105851, ENSG00000141506, ENSG00000124126, ENSG00000064225, ENSG00000127666, ENSG00000142185	ALOX5, ALOX5AP, B4GALT1, C3AR1, C5AR1, CD69, CTSC, IKBKB, IL17RA, ITGB2, PIK3CG, PIK3R5, PREX1, ST3GAL6, TICAM1, TRPM2	16/1135	0.0140969	32/8690	4.98727e-07	3.88665e-05	4.41042	3.49263e-05
Substantia_nigra	Microglia	1135	MP:0000706	Small thymus	MP:0005379; MP:0005397; MP:0005387	endocrine/exocrine gland phenotype; hematopoietic system phenotype; immune system phenotype	122	32	ENSG00000137845, ENSG00000091879, ENSG00000149311, ENSG00000113916, ENSG00000182389, ENSG00000112576, ENSG00000105810, ENSG00000005339, ENSG00000139842, ENSG00000257923, ENSG00000156136, ENSG00000105612, ENSG00000100393, ENSG00000168918, ENSG00000105639, ENSG00000083168, ENSG00000005483, ENSG00000043462, ENSG00000154237, ENSG00000254087, ENSG00000141027, ENSG00000025293, ENSG00000111679, ENSG00000137818, ENSG00000159216, ENSG00000168137, ENSG00000172845, ENSG00000066336, ENSG00000079950, ENSG00000163513, ENSG00000068724, ENSG00000148516	ADAM10, ANGPT2, ATM, BCL6, CACNB4, CCND3, CDK6, CREBBP, CUL4A, CUX1, DCK, DNASE2, EP300, INPP5D, JAK3, KAT6A, KMT2E, LCP2, LRRK1, LYN, NCOR1, PHF20, PTPN6, RPLP1, RUNX1, SETD5, SP3, SPI1, STX7, TGFBR2, TTC7A, ZEB1	32/1135	0.0281938	99/8690	5.03297e-07	3.88665e-05	4.41042	3.49263e-05
Substantia_nigra	Microglia	1135	MP:0009788	Increased susceptibility to bacterial infection induced morbidity/mortality	MP:0005387; MP:0010768	immune system phenotype; mortality/aging	71	20	ENSG00000116539, ENSG00000125730, ENSG00000168329, ENSG00000153310, ENSG00000171051, ENSG00000162645, ENSG00000105697, ENSG00000105639, ENSG00000099785, ENSG00000038945, ENSG00000124151, ENSG00000033800, ENSG00000129667, ENSG00000115415, ENSG00000183735, ENSG00000137462, ENSG00000067182, ENSG00000112343, ENSG00000142185, ENSG00000163848	ASH1L, C3, CX3CR1, CYRIB, FPR1, GBP2, HAMP, JAK3, MARCHF2, MSR1, NCOA3, PIAS1, RHBDF2, STAT1, TBK1, TLR2, TNFRSF1A, TRIM38, TRPM2, ZNF148	20/1135	0.0176211	47/8690	5.23079e-07	3.98002e-05	4.40011	3.57653e-05
Substantia_nigra	Microglia	1135	MP:0008597	Decreased circulating interleukin-6 level	MP:0005376; MP:0005387	homeostasis/metabolism phenotype; immune system phenotype	46	17	ENSG00000125730, ENSG00000171860, ENSG00000197405, ENSG00000170458, ENSG00000109861, ENSG00000150782, ENSG00000134070, ENSG00000198001, ENSG00000128604, ENSG00000197329, ENSG00000106366, ENSG00000139370, ENSG00000118785, ENSG00000184584, ENSG00000127666, ENSG00000136869, ENSG00000067182	C3, C3AR1, C5AR1, CD14, CTSC, IL18, IRAK2, IRAK4, IRF5, PELI1, SERPINE1, SLC15A4, SPP1, STING1, TICAM1, TLR4, TNFRSF1A	17/1135	0.014978	36/8690	6.2078e-07	4.65495e-05	4.33209	4.18304e-05
Substantia_nigra	Microglia	1135	MP:0008078	Increased CD8-positive, alpha-beta T cell number	MP:0005397; MP:0005387	hematopoietic system phenotype; immune system phenotype	120	31	ENSG00000134107, ENSG00000095585, ENSG00000198286, ENSG00000064012, ENSG00000010610, ENSG00000019582, ENSG00000105810, ENSG00000179583, ENSG00000121966, ENSG00000156136, ENSG00000134516, ENSG00000105246, ENSG00000155849, ENSG00000128573, ENSG00000112699, ENSG00000185811, ENSG00000134352, ENSG00000168918, ENSG00000005844, ENSG00000169896, ENSG00000105639, ENSG00000172578, ENSG00000198793, ENSG00000123338, ENSG00000124151, ENSG00000027075, ENSG00000081237, ENSG00000162924, ENSG00000159216, ENSG00000042832, ENSG00000092929	BHLHE40, BLNK, CARD11, CASP8, CD4, CD74, CDK6, CIITA, CXCR4, DCK, DOCK2, EBI3, ELMO1, FOXP2, GMDS, IKZF1, IL6ST, INPP5D, ITGAL, ITGAM, JAK3, KLHL6, MTOR, NCKAP1L, NCOA3, PRKCH, PTPRC, REL, RUNX1, TG, UNC13D	31/1135	0.0273128	96/8690	7.75576e-07	5.73261e-05	4.24165	5.15145e-05
Substantia_nigra	Microglia	1135	MP:0000601	Small liver	MP:0005370	liver/biliary system phenotype	108	30	ENSG00000160710, ENSG00000064012, ENSG00000067955, ENSG00000065883, ENSG00000119522, ENSG00000120129, ENSG00000139083, ENSG00000151702, ENSG00000170266, ENSG00000104365, ENSG00000096968, ENSG00000008083, ENSG00000083168, ENSG00000133703, ENSG00000178573, ENSG00000112062, ENSG00000065911, ENSG00000124151, ENSG00000141027, ENSG00000163939, ENSG00000100311, ENSG00000124126, ENSG00000132155, ENSG00000139687, ENSG00000124813, ENSG00000144136, ENSG00000118007, ENSG00000163513, ENSG00000138594, ENSG00000100219	ADAR, CASP8, CBFB, CDK13, DENND1A, DUSP1, ETV6, FLI1, GLB1, IKBKB, JAK2, JARID2, KAT6A, KRAS, MAF, MAPK14, MTHFD2, NCOA3, NCOR1, PBRM1, PDGFB, PREX1, RAF1, RB1, RUNX2, SLC20A1, STAG1, TGFBR2, TMOD3, XBP1	30/1135	0.0264317	92/8690	9.23036e-07	6.72646e-05	4.17221	6.04455e-05
Substantia_nigra	Microglia	1135	HP:0010978	Abnormality of immune system physiology	MP:0005387	immune system phenotype	123	28	ENSG00000012779, ENSG00000130203, ENSG00000113916, ENSG00000134107, ENSG00000125730, ENSG00000171860, ENSG00000198286, ENSG00000150637, ENSG00000179583, ENSG00000121966, ENSG00000134516, ENSG00000105246, ENSG00000101336, ENSG00000115738, ENSG00000164136, ENSG00000077238, ENSG00000105639, ENSG00000072518, ENSG00000101096, ENSG00000106100, ENSG00000119655, ENSG00000081237, ENSG00000129667, ENSG00000118785, ENSG00000105329, ENSG00000067182, ENSG00000028137, ENSG00000141968	ALOX5, APOE, BCL6, BHLHE40, C3, C3AR1, CARD11, CD226, CIITA, CXCR4, DOCK2, EBI3, HCK, ID2, IL15, IL4R, JAK3, MARK2, NFATC2, NOD1, NPC2, PTPRC, RHBDF2, SPP1, TGFB1, TNFRSF1A, TNFRSF1B, VAV1	28/1135	0.0246696	84/8690	1.28931e-06	9.26511e-05	4.03315	8.32584e-05
Substantia_nigra	Microglia	1135	MP:0008705	Increased interleukin-6 secretion	MP:0005387	immune system phenotype	82	23	ENSG00000141480, ENSG00000116539, ENSG00000120129, ENSG00000170345, ENSG00000030582, ENSG00000204388, ENSG00000106211, ENSG00000177663, ENSG00000134352, ENSG00000090376, ENSG00000099785, ENSG00000123338, ENSG00000124151, ENSG00000167604, ENSG00000105851, ENSG00000163932, ENSG00000103769, ENSG00000168610, ENSG00000136560, ENSG00000183735, ENSG00000067182, ENSG00000011600, ENSG00000155313	ARRB2, ASH1L, DUSP1, FOS, GRN, HSPA1B, HSPB1, IL17RA, IL6ST, IRAK3, MARCHF2, NCKAP1L, NCOA3, NFKBID, PIK3CG, PRKCD, RAB11A, STAT3, TANK, TBK1, TNFRSF1A, TYROBP, USP25	23/1135	0.0202643	62/8690	1.39317e-06	9.87436e-05	4.00549	8.87333e-05
Substantia_nigra	Microglia	1135	MP:0003884	Decreased macrophage cell number	MP:0005397; MP:0005387	hematopoietic system phenotype; immune system phenotype	53	17	ENSG00000130203, ENSG00000075884, ENSG00000130429, ENSG00000123095, ENSG00000182578, ENSG00000133106, ENSG00000112699, ENSG00000140968, ENSG00000169896, ENSG00000160255, ENSG00000005483, ENSG00000143669, ENSG00000113580, ENSG00000105851, ENSG00000066336, ENSG00000118785, ENSG00000095970	APOE, ARHGAP15, ARPC1B, BHLHE41, CSF1R, EPSTI1, GMDS, IRF8, ITGAM, ITGB2, KMT2E, LYST, NR3C1, PIK3CG, SPI1, SPP1, TREM2	17/1135	0.014978	38/8690	1.60623e-06	0.000112306	3.9496	0.000100921
Substantia_nigra	Microglia	1135	MP:0001601	Abnormal myelopoiesis	MP:0005397; MP:0005387	hematopoietic system phenotype; immune system phenotype	57	19	ENSG00000067955, ENSG00000257923, ENSG00000185811, ENSG00000168918, ENSG00000140968, ENSG00000096968, ENSG00000105639, ENSG00000083168, ENSG00000133703, ENSG00000254087, ENSG00000196712, ENSG00000188313, ENSG00000139687, ENSG00000159216, ENSG00000177409, ENSG00000066336, ENSG00000073849, ENSG00000168769, ENSG00000011600	CBFB, CUX1, IKZF1, INPP5D, IRF8, JAK2, JAK3, KAT6A, KRAS, LYN, NF1, PLSCR1, RB1, RUNX1, SAMD9L, SPI1, ST6GAL1, TET2, TYROBP	19/1135	0.0167401	46/8690	1.74383e-06	0.000118718	3.92548	0.000106682
Substantia_nigra	Microglia	1135	MP:0004809	Increased hematopoietic stem cell number	MP:0005397	hematopoietic system phenotype	57	19	ENSG00000137845, ENSG00000104763, ENSG00000067955, ENSG00000110395, ENSG00000105810, ENSG00000124762, ENSG00000119772, ENSG00000139083, ENSG00000100644, ENSG00000096968, ENSG00000005483, ENSG00000133703, ENSG00000159216, ENSG00000010803, ENSG00000066336, ENSG00000118785, ENSG00000162367, ENSG00000168769, ENSG00000166272	ADAM10, ASAH1, CBFB, CBL, CDK6, CDKN1A, DNMT3A, ETV6, HIF1A, JAK2, KMT2E, KRAS, RUNX1, SCMH1, SPI1, SPP1, TAL1, TET2, WBP1L	19/1135	0.0167401	46/8690	1.74383e-06	0.000118718	3.92548	0.000106682
Substantia_nigra	Microglia	1135	MP:0004977	Increased B-1 B cell number	MP:0005397; MP:0005387	hematopoietic system phenotype; immune system phenotype	32	13	ENSG00000149311, ENSG00000198286, ENSG00000134516, ENSG00000155849, ENSG00000185811, ENSG00000168918, ENSG00000172578, ENSG00000139636, ENSG00000254087, ENSG00000111679, ENSG00000081237, ENSG00000142512, ENSG00000066336	ATM, CARD11, DOCK2, ELMO1, IKZF1, INPP5D, KLHL6, LMBR1L, LYN, PTPN6, PTPRC, SIGLEC10, SPI1	13/1135	0.0114537	24/8690	1.86155e-06	0.000125086	3.90279	0.000112406
Substantia_nigra	Microglia	1135	HP:0040218	Reduced natural killer cell count	MP:0005397; MP:0005387	hematopoietic system phenotype; immune system phenotype	85	23	ENSG00000130429, ENSG00000198286, ENSG00000168329, ENSG00000121966, ENSG00000134516, ENSG00000105246, ENSG00000155849, ENSG00000138185, ENSG00000112699, ENSG00000115738, ENSG00000164136, ENSG00000168918, ENSG00000105639, ENSG00000005483, ENSG00000139636, ENSG00000123338, ENSG00000119655, ENSG00000188677, ENSG00000171132, ENSG00000081237, ENSG00000103490, ENSG00000115415, ENSG00000148516	ARPC1B, CARD11, CX3CR1, CXCR4, DOCK2, EBI3, ELMO1, ENTPD1, GMDS, ID2, IL15, INPP5D, JAK3, KMT2E, LMBR1L, NCKAP1L, NPC2, PARVB, PRKCE, PTPRC, PYCARD, STAT1, ZEB1	23/1135	0.0202643	63/8690	1.9265e-06	0.000127514	3.89444	0.000114587
Substantia_nigra	Microglia	1135	MP:0008751	Abnormal interleukin level	MP:0005376; MP:0005387	homeostasis/metabolism phenotype; immune system phenotype	54	15	ENSG00000166710, ENSG00000171860, ENSG00000170458, ENSG00000120129, ENSG00000150782, ENSG00000168918, ENSG00000136536, ENSG00000113580, ENSG00000106366, ENSG00000127666, ENSG00000137462, ENSG00000136869, ENSG00000095970, ENSG00000142185, ENSG00000198382	B2M, C3AR1, CD14, DUSP1, IL18, INPP5D, MARCHF7, NR3C1, SERPINE1, TICAM1, TLR2, TLR4, TREM2, TRPM2, UVRAG	15/1135	0.0132159	31/8690	1.94696e-06	0.000127514	3.89444	0.000114587
Substantia_nigra	Microglia	1135	MP:0008495	Decreased IgG1 level	MP:0005397; MP:0005387	hematopoietic system phenotype; immune system phenotype	115	27	ENSG00000170776, ENSG00000116017, ENSG00000171552, ENSG00000113916, ENSG00000171860, ENSG00000198286, ENSG00000104894, ENSG00000110651, ENSG00000112149, ENSG00000158869, ENSG00000151702, ENSG00000077238, ENSG00000134352, ENSG00000107968, ENSG00000143384, ENSG00000167604, ENSG00000110713, ENSG00000171608, ENSG00000028277, ENSG00000162924, ENSG00000095370, ENSG00000138600, ENSG00000166888, ENSG00000067182, ENSG00000141968, ENSG00000100219, ENSG00000148516	AKAP13, ARID3A, BCL2L1, BCL6, C3AR1, CARD11, CD37, CD81, CD83, FCER1G, FLI1, IL4R, IL6ST, MAP3K8, MCL1, NFKBID, NUP98, PIK3CD, POU2F2, REL, SH2D3C, SPPL2A, STAT6, TNFRSF1A, VAV1, XBP1, ZEB1	27/1135	0.0237885	81/8690	1.98917e-06	0.000128649	3.89059	0.000115607
Substantia_nigra	Microglia	1135	MP:0008713	Abnormal cytokine level	MP:0005376; MP:0005387	homeostasis/metabolism phenotype; immune system phenotype	75	21	ENSG00000170458, ENSG00000221869, ENSG00000105612, ENSG00000158869, ENSG00000100644, ENSG00000110324, ENSG00000150782, ENSG00000198001, ENSG00000160255, ENSG00000116711, ENSG00000104368, ENSG00000011422, ENSG00000131238, ENSG00000173166, ENSG00000105366, ENSG00000129450, ENSG00000168610, ENSG00000184584, ENSG00000183735, ENSG00000127666, ENSG00000136869	CD14, CEBPD, DNASE2, FCER1G, HIF1A, IL10RA, IL18, IRAK4, ITGB2, PLA2G4A, PLAT, PLAUR, PPT1, RAPH1, SIGLEC8, SIGLEC9, STAT3, STING1, TBK1, TICAM1, TLR4	21/1135	0.0185022	55/8690	2.32008e-06	0.000146976	3.83275	0.000132076
Substantia_nigra	Microglia	1135	MP:0001722	Pale yolk sac	MP:0005380	embryo phenotype	79	24	ENSG00000160710, ENSG00000132466, ENSG00000116017, ENSG00000064012, ENSG00000067955, ENSG00000136280, ENSG00000005339, ENSG00000135766, ENSG00000066044, ENSG00000109670, ENSG00000151702, ENSG00000120063, ENSG00000133703, ENSG00000135363, ENSG00000169032, ENSG00000112062, ENSG00000100345, ENSG00000109756, ENSG00000139687, ENSG00000115904, ENSG00000162367, ENSG00000105329, ENSG00000163513, ENSG00000158195	ADAR, ANKRD17, ARID3A, CASP8, CBFB, CCM2, CREBBP, EGLN1, ELAVL1, FBXW7, FLI1, GNA13, KRAS, LMO2, MAP2K1, MAPK14, MYH9, RAPGEF2, RB1, SOS1, TAL1, TGFB1, TGFBR2, WASF2	24/1135	0.0211454	68/8690	2.32935e-06	0.000146976	3.83275	0.000132076
Substantia_nigra	Microglia	1135	HP:0003237	Increased circulating IgG level	MP:0005397; MP:0005387	hematopoietic system phenotype; immune system phenotype	72	20	ENSG00000176597, ENSG00000147894, ENSG00000172216, ENSG00000121966, ENSG00000023892, ENSG00000150337, ENSG00000185811, ENSG00000110324, ENSG00000077238, ENSG00000134352, ENSG00000160255, ENSG00000043462, ENSG00000112799, ENSG00000254087, ENSG00000166428, ENSG00000132170, ENSG00000152229, ENSG00000111679, ENSG00000115415, ENSG00000166888	B3GNT5, C9orf72, CEBPB, CXCR4, DEF6, FCGR1A, IKZF1, IL10RA, IL4R, IL6ST, ITGB2, LCP2, LY86, LYN, PLD4, PPARG, PSTPIP2, PTPN6, STAT1, STAT6	20/1135	0.0176211	51/8690	2.47395e-06	0.000154219	3.81186	0.000138585
Substantia_nigra	Microglia	1135	MP:0008126	Increased dendritic cell number	MP:0005397; MP:0005387	hematopoietic system phenotype; immune system phenotype	35	13	ENSG00000168329, ENSG00000150782, ENSG00000168918, ENSG00000160255, ENSG00000254087, ENSG00000111679, ENSG00000081237, ENSG00000107290, ENSG00000101109, ENSG00000011600, ENSG00000166272, ENSG00000079246, ENSG00000130584	CX3CR1, IL18, INPP5D, ITGB2, LYN, PTPN6, PTPRC, SETX, STK4, TYROBP, WBP1L, XRCC5, ZBTB46	13/1135	0.0114537	25/8690	3.41591e-06	0.000210404	3.67695	0.000189074
Substantia_nigra	Microglia	1135	MP:0000322	Increased granulocyte number	MP:0005397; MP:0005387	hematopoietic system phenotype; immune system phenotype	85	24	ENSG00000104763, ENSG00000005339, ENSG00000182578, ENSG00000131504, ENSG00000120129, ENSG00000140009, ENSG00000112699, ENSG00000140968, ENSG00000160255, ENSG00000096968, ENSG00000133703, ENSG00000254087, ENSG00000196712, ENSG00000111679, ENSG00000107201, ENSG00000159216, ENSG00000124813, ENSG00000106366, ENSG00000111252, ENSG00000066336, ENSG00000168610, ENSG00000168769, ENSG00000115935, ENSG00000128016	ASAH1, CREBBP, CSF1R, DIAPH1, DUSP1, ESR2, GMDS, IRF8, ITGB2, JAK2, KRAS, LYN, NF1, PTPN6, RIGI, RUNX1, RUNX2, SERPINE1, SH2B3, SPI1, STAT3, TET2, WIPF1, ZFP36	24/1135	0.0211454	70/8690	4.18893e-06	0.000254983	3.59349	0.000229133
Substantia_nigra	Microglia	1135	MP:0003436	Decreased susceptibility to induced arthritis	MP:0005387; MP:0005390	immune system phenotype; skeleton phenotype	58	16	ENSG00000204472, ENSG00000132965, ENSG00000125730, ENSG00000103855, ENSG00000110848, ENSG00000124762, ENSG00000163131, ENSG00000121966, ENSG00000150337, ENSG00000203747, ENSG00000171608, ENSG00000105851, ENSG00000095303, ENSG00000136869, ENSG00000011600, ENSG00000128016	AIF1, ALOX5AP, C3, CD276, CD69, CDKN1A, CTSS, CXCR4, FCGR1A, FCGR3A, PIK3CD, PIK3CG, PTGS1, TLR4, TYROBP, ZFP36	16/1135	0.0140969	37/8690	5.62303e-06	0.000338297	3.4707	0.000304001
Substantia_nigra	Microglia	1135	MP:0005094	Abnormal T cell proliferation	MP:0005384; MP:0005397; MP:0005387	cellular phenotype; hematopoietic system phenotype; immune system phenotype	29	12	ENSG00000198286, ENSG00000064012, ENSG00000019582, ENSG00000110651, ENSG00000115325, ENSG00000160255, ENSG00000105639, ENSG00000172175, ENSG00000198909, ENSG00000116741, ENSG00000168421, ENSG00000166949	CARD11, CASP8, CD74, CD81, DOK1, ITGB2, JAK3, MALT1, MAP3K3, RGS2, RHOH, SMAD3	12/1135	0.0105727	23/8690	7.85892e-06	0.000462069	3.33529	0.000415226
Substantia_nigra	Microglia	1135	MP:0004804	Decreased susceptibility to autoimmune diabetes	MP:0005387	immune system phenotype	29	12	ENSG00000166710, ENSG00000010610, ENSG00000179583, ENSG00000164733, ENSG00000163131, ENSG00000159128, ENSG00000153208, ENSG00000162924, ENSG00000142541, ENSG00000166888, ENSG00000067182, ENSG00000028137	B2M, CD4, CIITA, CTSB, CTSS, IFNGR2, MERTK, REL, RPL13A, STAT6, TNFRSF1A, TNFRSF1B	12/1135	0.0105727	23/8690	7.85892e-06	0.000462069	3.33529	0.000415226
Substantia_nigra	Microglia	1135	HP:0011869	Abnormal platelet function	MP:0005397; MP:0005376	hematopoietic system phenotype; homeostasis/metabolism phenotype	61	18	ENSG00000165029, ENSG00000137845, ENSG00000151694, ENSG00000171552, ENSG00000070831, ENSG00000047579, ENSG00000138185, ENSG00000149781, ENSG00000120063, ENSG00000107521, ENSG00000100345, ENSG00000169313, ENSG00000105851, ENSG00000169410, ENSG00000185989, ENSG00000165025, ENSG00000118640, ENSG00000125753	ABCA1, ADAM10, ADAM17, BCL2L1, CDC42, DTNBP1, ENTPD1, FERMT3, GNA13, HPS1, MYH9, P2RY12, PIK3CG, PTPN9, RASA3, SYK, VAMP8, VASP	18/1135	0.015859	46/8690	8.15418e-06	0.000474042	3.32418	0.000425985
Substantia_nigra	Microglia	1135	MP:0004800	Decreased susceptibility to experimental autoimmune encephalomyelitis	MP:0005387	immune system phenotype	73	17	ENSG00000171552, ENSG00000171860, ENSG00000103855, ENSG00000019582, ENSG00000179583, ENSG00000107099, ENSG00000158869, ENSG00000140678, ENSG00000131669, ENSG00000116711, ENSG00000162924, ENSG00000005020, ENSG00000105281, ENSG00000067182, ENSG00000011600, ENSG00000135655, ENSG00000128016	BCL2L1, C3AR1, CD276, CD74, CIITA, DOCK8, FCER1G, ITGAX, NINJ1, PLA2G4A, REL, SKAP2, SLC1A5, TNFRSF1A, TYROBP, USP15, ZFP36	17/1135	0.014978	42/8690	8.49708e-06	0.000488488	3.31115	0.000438966
Substantia_nigra	Microglia	1135	HP:0001903	Anemia	MP:0005397	hematopoietic system phenotype	249	50	ENSG00000104765, ENSG00000067955, ENSG00000005339, ENSG00000131504, ENSG00000105612, ENSG00000106991, ENSG00000100393, ENSG00000166947, ENSG00000140009, ENSG00000149781, ENSG00000151702, ENSG00000118689, ENSG00000156515, ENSG00000185811, ENSG00000134352, ENSG00000168918, ENSG00000096968, ENSG00000008083, ENSG00000133703, ENSG00000101577, ENSG00000254087, ENSG00000112062, ENSG00000131446, ENSG00000141027, ENSG00000102908, ENSG00000073921, ENSG00000175354, ENSG00000132155, ENSG00000185989, ENSG00000139687, ENSG00000159216, ENSG00000124813, ENSG00000177409, ENSG00000073060, ENSG00000161929, ENSG00000111252, ENSG00000110911, ENSG00000144136, ENSG00000147454, ENSG00000066336, ENSG00000162367, ENSG00000168769, ENSG00000042832, ENSG00000138594, ENSG00000068724, ENSG00000092929, ENSG00000151461, ENSG00000100219, ENSG00000185650, ENSG00000152518	BNIP3L, CBFB, CREBBP, DIAPH1, DNASE2, ENG, EP300, EPB42, ESR2, FERMT3, FLI1, FOXO3, HK1, IKZF1, IL6ST, INPP5D, JAK2, JARID2, KRAS, LPIN2, LYN, MAPK14, MGAT1, NCOR1, NFAT5, PICALM, PTPN2, RAF1, RASA3, RB1, RUNX1, RUNX2, SAMD9L, SCARB1, SCIMP, SH2B3, SLC11A2, SLC20A1, SLC25A37, SPI1, TAL1, TET2, TG, TMOD3, TTC7A, UNC13D, UPF2, XBP1, ZFP36L1, ZFP36L2	50/1135	0.0440529	208/8690	9.39132e-06	0.000533963	3.27249	0.000479832
Substantia_nigra	Microglia	1135	MP:0003396	Abnormal embryonic hematopoiesis	MP:0005380; MP:0005397	embryo phenotype; hematopoietic system phenotype	33	13	ENSG00000064012, ENSG00000067955, ENSG00000119522, ENSG00000106991, ENSG00000067082, ENSG00000135363, ENSG00000109756, ENSG00000159216, ENSG00000162367, ENSG00000105329, ENSG00000163513, ENSG00000166272, ENSG00000152518	CASP8, CBFB, DENND1A, ENG, KLF6, LMO2, RAPGEF2, RUNX1, TAL1, TGFB1, TGFBR2, WBP1L, ZFP36L2	13/1135	0.0114537	27/8690	1.02247e-05	0.000568844	3.24501	0.000511176
Substantia_nigra	Microglia	1135	MP:0000136	Abnormal microglial cell morphology	MP:0005397; MP:0005387; MP:0003631	hematopoietic system phenotype; immune system phenotype; nervous system phenotype	32	13	ENSG00000141337, ENSG00000110651, ENSG00000168329, ENSG00000150782, ENSG00000077238, ENSG00000196712, ENSG00000100311, ENSG00000152229, ENSG00000111679, ENSG00000066336, ENSG00000118785, ENSG00000144455, ENSG00000011600	ARSG, CD81, CX3CR1, IL18, IL4R, NF1, PDGFB, PSTPIP2, PTPN6, SPI1, SPP1, SUMF1, TYROBP	13/1135	0.0114537	27/8690	1.02247e-05	0.000568844	3.24501	0.000511176
Substantia_nigra	Microglia	1135	MP:0000333	Decreased bone marrow cell number	MP:0005397	hematopoietic system phenotype	102	26	ENSG00000097007, ENSG00000160710, ENSG00000175054, ENSG00000113916, ENSG00000141837, ENSG00000112576, ENSG00000119535, ENSG00000113712, ENSG00000139842, ENSG00000121966, ENSG00000066044, ENSG00000173153, ENSG00000109670, ENSG00000185811, ENSG00000168918, ENSG00000096968, ENSG00000083168, ENSG00000113068, ENSG00000025293, ENSG00000073921, ENSG00000101000, ENSG00000175354, ENSG00000185989, ENSG00000162924, ENSG00000162367, ENSG00000152518	ABL1, ADAR, ATR, BCL6, CACNA1A, CCND3, CSF3R, CSNK1A1, CUL4A, CXCR4, ELAVL1, ESRRA, FBXW7, IKZF1, INPP5D, JAK2, KAT6A, PFDN1, PHF20, PICALM, PROCR, PTPN2, RASA3, REL, TAL1, ZFP36L2	26/1135	0.0229075	83/8690	1.10884e-05	0.000610334	3.21443	0.00054846
Substantia_nigra	Microglia	1135	MP:0008083	Decreased single-positive T cell number	MP:0005397; MP:0005387	hematopoietic system phenotype; immune system phenotype	66	21	ENSG00000097007, ENSG00000172493, ENSG00000149311, ENSG00000110395, ENSG00000134516, ENSG00000100393, ENSG00000185811, ENSG00000160255, ENSG00000105639, ENSG00000043462, ENSG00000198909, ENSG00000143384, ENSG00000113580, ENSG00000175354, ENSG00000081237, ENSG00000168421, ENSG00000159216, ENSG00000115415, ENSG00000184584, ENSG00000101109, ENSG00000141968	ABL1, AFF1, ATM, CBL, DOCK2, EP300, IKZF1, ITGB2, JAK3, LCP2, MAP3K3, MCL1, NR3C1, PTPN2, PTPRC, RHOH, RUNX1, STAT1, STING1, STK4, VAV1	21/1135	0.0185022	60/8690	1.1512e-05	0.000626978	3.20275	0.000563417
Substantia_nigra	Microglia	1135	MP:0013435	Decreased CD8-positive, naive alpha-beta T cell number	MP:0005397; MP:0005387	hematopoietic system phenotype; immune system phenotype	47	17	ENSG00000149311, ENSG00000064012, ENSG00000131504, ENSG00000134516, ENSG00000107099, ENSG00000112699, ENSG00000185811, ENSG00000168918, ENSG00000105639, ENSG00000139636, ENSG00000123338, ENSG00000111679, ENSG00000081237, ENSG00000115415, ENSG00000101109, ENSG00000141968, ENSG00000079246	ATM, CASP8, DIAPH1, DOCK2, DOCK8, GMDS, IKZF1, INPP5D, JAK3, LMBR1L, NCKAP1L, PTPN6, PTPRC, STAT1, STK4, VAV1, XRCC5	17/1135	0.014978	43/8690	1.23592e-05	0.00065924	3.18096	0.000592408
Substantia_nigra	Microglia	1135	MP:0008734	Decreased susceptibility to endotoxin shock	MP:0005387	immune system phenotype	66	17	ENSG00000151694, ENSG00000015475, ENSG00000170458, ENSG00000172216, ENSG00000150782, ENSG00000134070, ENSG00000198001, ENSG00000005844, ENSG00000107968, ENSG00000035681, ENSG00000197329, ENSG00000103490, ENSG00000106366, ENSG00000115415, ENSG00000127666, ENSG00000136869, ENSG00000067182	ADAM17, BID, CD14, CEBPB, IL18, IRAK2, IRAK4, ITGAL, MAP3K8, NSMAF, PELI1, PYCARD, SERPINE1, STAT1, TICAM1, TLR4, TNFRSF1A	17/1135	0.014978	43/8690	1.23592e-05	0.00065924	3.18096	0.000592408
Substantia_nigra	Microglia	1135	MP:0005466	Abnormal T-helper 2 physiology	MP:0005397; MP:0005387	hematopoietic system phenotype; immune system phenotype	50	16	ENSG00000113916, ENSG00000171860, ENSG00000103855, ENSG00000010610, ENSG00000110651, ENSG00000172216, ENSG00000099860, ENSG00000159128, ENSG00000077238, ENSG00000101096, ENSG00000105851, ENSG00000143333, ENSG00000155307, ENSG00000115415, ENSG00000166888, ENSG00000136869	BCL6, C3AR1, CD276, CD4, CD81, CEBPB, GADD45B, IFNGR2, IL4R, NFATC2, PIK3CG, RGS16, SAMSN1, STAT1, STAT6, TLR4	16/1135	0.0140969	39/8690	1.27466e-05	0.000672968	3.17201	0.000604745
Substantia_nigra	Microglia	1135	MP:0008207	Decreased B-2 B cell number	MP:0005397; MP:0005387	hematopoietic system phenotype; immune system phenotype	29	12	ENSG00000116017, ENSG00000105639, ENSG00000113068, ENSG00000171608, ENSG00000145675, ENSG00000111679, ENSG00000081237, ENSG00000142512, ENSG00000138600, ENSG00000101109, ENSG00000042832, ENSG00000079246	ARID3A, JAK3, PFDN1, PIK3CD, PIK3R1, PTPN6, PTPRC, SIGLEC10, SPPL2A, STK4, TG, XRCC5	12/1135	0.0105727	24/8690	1.38563e-05	0.000724167	3.14016	0.000650753
Substantia_nigra	Microglia	1135	MP:0008211	Decreased mature B cell number	MP:0005397; MP:0005387	hematopoietic system phenotype; immune system phenotype	97	25	ENSG00000097007, ENSG00000172493, ENSG00000095585, ENSG00000198286, ENSG00000134516, ENSG00000157540, ENSG00000114861, ENSG00000185811, ENSG00000105639, ENSG00000172578, ENSG00000254087, ENSG00000123338, ENSG00000188677, ENSG00000171608, ENSG00000145675, ENSG00000154822, ENSG00000028277, ENSG00000175354, ENSG00000111679, ENSG00000081237, ENSG00000159216, ENSG00000066336, ENSG00000138600, ENSG00000102524, ENSG00000141968	ABL1, AFF1, BLNK, CARD11, DOCK2, DYRK1A, FOXP1, IKZF1, JAK3, KLHL6, LYN, NCKAP1L, PARVB, PIK3CD, PIK3R1, PLCL2, POU2F2, PTPN2, PTPN6, PTPRC, RUNX1, SPI1, SPPL2A, TNFSF13B, VAV1	25/1135	0.0220264	80/8690	1.70745e-05	0.000883435	3.05383	0.000793875
Substantia_nigra	Microglia	1135	MP:0005154	Increased B cell proliferation	MP:0005384; MP:0005397; MP:0005387	cellular phenotype; hematopoietic system phenotype; immune system phenotype	61	17	ENSG00000111348, ENSG00000198286, ENSG00000110651, ENSG00000115325, ENSG00000146094, ENSG00000254087, ENSG00000072518, ENSG00000124151, ENSG00000173193, ENSG00000154822, ENSG00000132170, ENSG00000163932, ENSG00000155307, ENSG00000165025, ENSG00000136560, ENSG00000011600, ENSG00000115935	ARHGDIB, CARD11, CD81, DOK1, DOK3, LYN, MARK2, NCOA3, PARP14, PLCL2, PPARG, PRKCD, SAMSN1, SYK, TANK, TYROBP, WIPF1	17/1135	0.014978	44/8690	1.77146e-05	0.00090748	3.04216	0.000815482
Substantia_nigra	Microglia	1135	MP:0002417	Abnormal megakaryocyte morphology	MP:0005397	hematopoietic system phenotype	36	14	ENSG00000067955, ENSG00000005339, ENSG00000113712, ENSG00000151702, ENSG00000134352, ENSG00000140968, ENSG00000096968, ENSG00000100345, ENSG00000185989, ENSG00000164587, ENSG00000159216, ENSG00000177409, ENSG00000111252, ENSG00000162367	CBFB, CREBBP, CSNK1A1, FLI1, IL6ST, IRF8, JAK2, MYH9, RASA3, RPS14, RUNX1, SAMD9L, SH2B3, TAL1	14/1135	0.0123348	32/8690	1.85008e-05	0.000920415	3.03602	0.000827106
Substantia_nigra	Microglia	1135	MP:0020916	Increased susceptibility to Herpesvirales infection	MP:0005387	immune system phenotype	44	14	ENSG00000132842, ENSG00000047579, ENSG00000105639, ENSG00000143669, ENSG00000111859, ENSG00000171608, ENSG00000081237, ENSG00000103490, ENSG00000115415, ENSG00000184584, ENSG00000127666, ENSG00000106785, ENSG00000011600, ENSG00000092929	AP3B1, DTNBP1, JAK3, LYST, NEDD9, PIK3CD, PTPRC, PYCARD, STAT1, STING1, TICAM1, TRIM14, TYROBP, UNC13D	14/1135	0.0123348	32/8690	1.85008e-05	0.000920415	3.03602	0.000827106
Substantia_nigra	Microglia	1135	MP:0008074	Increased CD4-positive, alpha beta T cell number	MP:0005397; MP:0005387	hematopoietic system phenotype; immune system phenotype	127	29	ENSG00000130203, ENSG00000134107, ENSG00000095585, ENSG00000198286, ENSG00000067955, ENSG00000010610, ENSG00000105810, ENSG00000173575, ENSG00000179583, ENSG00000107099, ENSG00000128573, ENSG00000112699, ENSG00000185811, ENSG00000177663, ENSG00000134352, ENSG00000140968, ENSG00000005844, ENSG00000105639, ENSG00000172578, ENSG00000198793, ENSG00000124151, ENSG00000027075, ENSG00000162924, ENSG00000159216, ENSG00000105281, ENSG00000115415, ENSG00000042832, ENSG00000105329, ENSG00000079246	APOE, BHLHE40, BLNK, CARD11, CBFB, CD4, CDK6, CHD2, CIITA, DOCK8, FOXP2, GMDS, IKZF1, IL17RA, IL6ST, IRF8, ITGAL, JAK3, KLHL6, MTOR, NCOA3, PRKCH, REL, RUNX1, SLC1A5, STAT1, TG, TGFB1, XRCC5	29/1135	0.0255507	101/8690	2.29909e-05	0.00112222	2.94992	0.00100845
Substantia_nigra	Microglia	1135	HP:0004311	Abnormal macrophage morphology	MP:0005397; MP:0005387	hematopoietic system phenotype; immune system phenotype	33	12	ENSG00000075884, ENSG00000141337, ENSG00000105612, ENSG00000170525, ENSG00000103066, ENSG00000197746, ENSG00000139687, ENSG00000162924, ENSG00000057252, ENSG00000118785, ENSG00000144455, ENSG00000142185	ARHGAP15, ARSG, DNASE2, PFKFB3, PLA2G15, PSAP, RB1, REL, SOAT1, SPP1, SUMF1, TRPM2	12/1135	0.0105727	25/8690	2.34936e-05	0.00113604	2.94461	0.00102087
Substantia_nigra	Microglia	1135	HP:0003261	Increased circulating IgA level	MP:0005397; MP:0005387	hematopoietic system phenotype; immune system phenotype	59	17	ENSG00000116539, ENSG00000086062, ENSG00000110651, ENSG00000138135, ENSG00000134352, ENSG00000160255, ENSG00000254087, ENSG00000166428, ENSG00000163932, ENSG00000111679, ENSG00000081237, ENSG00000103490, ENSG00000162924, ENSG00000166888, ENSG00000136560, ENSG00000183735, ENSG00000115935	ASH1L, B4GALT1, CD81, CH25H, IL6ST, ITGB2, LYN, PLD4, PRKCD, PTPN6, PTPRC, PYCARD, REL, STAT6, TANK, TBK1, WIPF1	17/1135	0.014978	45/8690	2.50421e-05	0.0011997	2.92093	0.00107808
Substantia_nigra	Microglia	1135	MP:0008080	Abnormal CD8-positive, alpha-beta T cell differentiation	MP:0005397; MP:0005387	hematopoietic system phenotype; immune system phenotype	32	13	ENSG00000149311, ENSG00000179583, ENSG00000134516, ENSG00000107099, ENSG00000104365, ENSG00000164136, ENSG00000168918, ENSG00000139636, ENSG00000111679, ENSG00000081237, ENSG00000115415, ENSG00000141968, ENSG00000079246	ATM, CIITA, DOCK2, DOCK8, IKBKB, IL15, INPP5D, LMBR1L, PTPN6, PTPRC, STAT1, VAV1, XRCC5	13/1135	0.0114537	29/8690	2.68566e-05	0.00127483	2.89455	0.00114559
Substantia_nigra	Microglia	1135	HP:0003212	Increased circulating IgE level	MP:0005397; MP:0005387	hematopoietic system phenotype; immune system phenotype	77	19	ENSG00000134107, ENSG00000198286, ENSG00000156136, ENSG00000134516, ENSG00000158869, ENSG00000077238, ENSG00000134352, ENSG00000160255, ENSG00000105639, ENSG00000043462, ENSG00000254087, ENSG00000101096, ENSG00000171608, ENSG00000166428, ENSG00000152229, ENSG00000166888, ENSG00000101109, ENSG00000042832, ENSG00000115935	BHLHE40, CARD11, DCK, DOCK2, FCER1G, IL4R, IL6ST, ITGB2, JAK3, LCP2, LYN, NFATC2, PIK3CD, PLD4, PSTPIP2, STAT6, STK4, TG, WIPF1	19/1135	0.0167401	54/8690	2.74512e-05	0.0012912	2.88901	0.0011603
Substantia_nigra	Microglia	1135	MP:0010850	Increased effector memory CD8-positive, alpha-beta T cell number	MP:0005397; MP:0005387	hematopoietic system phenotype; immune system phenotype	41	14	ENSG00000064012, ENSG00000156136, ENSG00000131504, ENSG00000107099, ENSG00000185811, ENSG00000168918, ENSG00000105639, ENSG00000123338, ENSG00000111679, ENSG00000081237, ENSG00000115415, ENSG00000101109, ENSG00000141968, ENSG00000079246	CASP8, DCK, DIAPH1, DOCK8, IKZF1, INPP5D, JAK3, NCKAP1L, PTPN6, PTPRC, STAT1, STK4, VAV1, XRCC5	14/1135	0.0123348	33/8690	2.82994e-05	0.00130733	2.88361	0.0011748
Substantia_nigra	Microglia	1135	MP:0010373	Myeloid hyperplasia	MP:0005397; MP:0005387	hematopoietic system phenotype; immune system phenotype	35	14	ENSG00000137845, ENSG00000151694, ENSG00000067955, ENSG00000110395, ENSG00000139083, ENSG00000185811, ENSG00000160255, ENSG00000096968, ENSG00000133703, ENSG00000254087, ENSG00000159216, ENSG00000010803, ENSG00000111252, ENSG00000168769	ADAM10, ADAM17, CBFB, CBL, ETV6, IKZF1, ITGB2, JAK2, KRAS, LYN, RUNX1, SCMH1, SH2B3, TET2	14/1135	0.0123348	33/8690	2.82994e-05	0.00130733	2.88361	0.0011748
Substantia_nigra	Microglia	1135	MP:0005465	Abnormal T-helper 1 physiology	MP:0005397; MP:0005387	hematopoietic system phenotype; immune system phenotype	47	14	ENSG00000103855, ENSG00000019582, ENSG00000172216, ENSG00000179583, ENSG00000099860, ENSG00000150782, ENSG00000104998, ENSG00000128604, ENSG00000112062, ENSG00000101096, ENSG00000143333, ENSG00000155307, ENSG00000135655, ENSG00000130584	CD276, CD74, CEBPB, CIITA, GADD45B, IL18, IL27RA, IRF5, MAPK14, NFATC2, RGS16, SAMSN1, USP15, ZBTB46	14/1135	0.0123348	34/8690	4.23736e-05	0.00182917	2.73775	0.00164373
Substantia_nigra	Microglia	1135	MP:0008826	Abnormal splenic cell ratio	MP:0005397; MP:0005387	hematopoietic system phenotype; immune system phenotype	42	14	ENSG00000067955, ENSG00000110395, ENSG00000151702, ENSG00000100292, ENSG00000185811, ENSG00000105639, ENSG00000008083, ENSG00000113068, ENSG00000149177, ENSG00000162924, ENSG00000168421, ENSG00000124813, ENSG00000162367, ENSG00000141968	CBFB, CBL, FLI1, HMOX1, IKZF1, JAK3, JARID2, PFDN1, PTPRJ, REL, RHOH, RUNX2, TAL1, VAV1	14/1135	0.0123348	34/8690	4.23736e-05	0.00182917	2.73775	0.00164373
Substantia_nigra	Microglia	1135	MP:0008082	Increased single-positive T cell number	MP:0005397; MP:0005387	hematopoietic system phenotype; immune system phenotype	40	14	ENSG00000097007, ENSG00000149311, ENSG00000105810, ENSG00000131504, ENSG00000134516, ENSG00000066044, ENSG00000185811, ENSG00000134352, ENSG00000105639, ENSG00000172578, ENSG00000081237, ENSG00000101109, ENSG00000102524, ENSG00000148516	ABL1, ATM, CDK6, DIAPH1, DOCK2, ELAVL1, IKZF1, IL6ST, JAK3, KLHL6, PTPRC, STK4, TNFSF13B, ZEB1	14/1135	0.0123348	34/8690	4.23736e-05	0.00182917	2.73775	0.00164373
Substantia_nigra	Microglia	1135	MP:0002722	Abnormal immune system organ morphology	MP:0005387	immune system phenotype	62	18	ENSG00000097007, ENSG00000172493, ENSG00000149311, ENSG00000113916, ENSG00000010610, ENSG00000121966, ENSG00000118689, ENSG00000185811, ENSG00000105639, ENSG00000123338, ENSG00000101096, ENSG00000081237, ENSG00000168421, ENSG00000137275, ENSG00000159216, ENSG00000136603, ENSG00000101109, ENSG00000105329	ABL1, AFF1, ATM, BCL6, CD4, CXCR4, FOXO3, IKZF1, JAK3, NCKAP1L, NFATC2, PTPRC, RHOH, RIPK1, RUNX1, SKIL, STK4, TGFB1	18/1135	0.015859	51/8690	4.24237e-05	0.00182917	2.73775	0.00164373
Substantia_nigra	Microglia	1135	MP:0004952	Increased spleen weight	MP:0005378; MP:0005397; MP:0005387	growth/size/body region phenotype; hematopoietic system phenotype; immune system phenotype	162	33	ENSG00000137845, ENSG00000130203, ENSG00000104763, ENSG00000124762, ENSG00000102879, ENSG00000182578, ENSG00000156136, ENSG00000131504, ENSG00000135766, ENSG00000166947, ENSG00000126264, ENSG00000156515, ENSG00000168918, ENSG00000140968, ENSG00000096968, ENSG00000134333, ENSG00000154237, ENSG00000254087, ENSG00000072518, ENSG00000103066, ENSG00000101000, ENSG00000159216, ENSG00000196218, ENSG00000110911, ENSG00000144136, ENSG00000155465, ENSG00000066336, ENSG00000162367, ENSG00000183735, ENSG00000168769, ENSG00000136869, ENSG00000171729, ENSG00000068724	ADAM10, APOE, ASAH1, CDKN1A, CORO1A, CSF1R, DCK, DIAPH1, EGLN1, EPB42, HCST, HK1, INPP5D, IRF8, JAK2, LDHA, LRRK1, LYN, MARK2, PLA2G15, PROCR, RUNX1, RYR1, SLC11A2, SLC20A1, SLC7A7, SPI1, TAL1, TBK1, TET2, TLR4, TMEM51, TTC7A	33/1135	0.0290749	125/8690	4.31009e-05	0.00184301	2.73447	0.00165617
Substantia_nigra	Microglia	1135	HP:0001888	Lymphopenia	MP:0005397; MP:0005387	hematopoietic system phenotype; immune system phenotype	215	41	ENSG00000097007, ENSG00000075884, ENSG00000104763, ENSG00000168010, ENSG00000149311, ENSG00000151929, ENSG00000171860, ENSG00000147894, ENSG00000182389, ENSG00000112576, ENSG00000019582, ENSG00000173575, ENSG00000005339, ENSG00000182578, ENSG00000139842, ENSG00000131504, ENSG00000134516, ENSG00000100393, ENSG00000139083, ENSG00000127084, ENSG00000049860, ENSG00000110324, ENSG00000168918, ENSG00000140968, ENSG00000005844, ENSG00000105639, ENSG00000139636, ENSG00000154237, ENSG00000254087, ENSG00000143384, ENSG00000123338, ENSG00000111859, ENSG00000175193, ENSG00000027075, ENSG00000159216, ENSG00000107290, ENSG00000115415, ENSG00000101109, ENSG00000115935, ENSG00000148516, ENSG00000128016	ABL1, ARHGAP15, ASAH1, ATG16L2, ATM, BAG3, C3AR1, C9orf72, CACNB4, CCND3, CD74, CHD2, CREBBP, CSF1R, CUL4A, DIAPH1, DOCK2, EP300, ETV6, FGD3, HEXB, IL10RA, INPP5D, IRF8, ITGAL, JAK3, LMBR1L, LRRK1, LYN, MCL1, NCKAP1L, NEDD9, PARL, PRKCH, RUNX1, SETX, STAT1, STK4, WIPF1, ZEB1, ZFP36	41/1135	0.0361233	169/8690	4.69336e-05	0.00199044	2.70105	0.00178866
Substantia_nigra	Microglia	1135	MP:0002398	Abnormal bone marrow cell morphology/development	MP:0005397	hematopoietic system phenotype	83	22	ENSG00000067955, ENSG00000110395, ENSG00000124762, ENSG00000119535, ENSG00000131504, ENSG00000115325, ENSG00000112367, ENSG00000099860, ENSG00000134352, ENSG00000096968, ENSG00000005483, ENSG00000139636, ENSG00000196712, ENSG00000073921, ENSG00000175354, ENSG00000081237, ENSG00000159216, ENSG00000066336, ENSG00000162367, ENSG00000151461, ENSG00000115935, ENSG00000079246	CBFB, CBL, CDKN1A, CSF3R, DIAPH1, DOK1, FIG4, GADD45B, IL6ST, JAK2, KMT2E, LMBR1L, NF1, PICALM, PTPN2, PTPRC, RUNX1, SPI1, TAL1, UPF2, WIPF1, XRCC5	22/1135	0.0193833	70/8690	4.9028e-05	0.00206237	2.68563	0.00185329
Substantia_nigra	Microglia	1135	MP:0000208	Decreased hematocrit	MP:0005397	hematopoietic system phenotype	221	43	ENSG00000137845, ENSG00000130203, ENSG00000081923, ENSG00000086062, ENSG00000104765, ENSG00000147894, ENSG00000139842, ENSG00000159023, ENSG00000166947, ENSG00000138190, ENSG00000138081, ENSG00000151702, ENSG00000112699, ENSG00000156515, ENSG00000100292, ENSG00000185811, ENSG00000136381, ENSG00000005483, ENSG00000133703, ENSG00000134333, ENSG00000143384, ENSG00000123338, ENSG00000141027, ENSG00000100266, ENSG00000100311, ENSG00000073921, ENSG00000116786, ENSG00000116731, ENSG00000175354, ENSG00000144713, ENSG00000124782, ENSG00000159216, ENSG00000110911, ENSG00000144136, ENSG00000147454, ENSG00000070366, ENSG00000066336, ENSG00000118785, ENSG00000162367, ENSG00000042832, ENSG00000068724, ENSG00000151461, ENSG00000152518	ADAM10, APOE, ATP8B1, B4GALT1, BNIP3L, C9orf72, CUL4A, EPB41, EPB42, EXOC6, FBXO11, FLI1, GMDS, HK1, HMOX1, IKZF1, IREB2, KMT2E, KRAS, LDHA, MCL1, NCKAP1L, NCOR1, PACSIN2, PDGFB, PICALM, PLEKHM2, PRDM2, PTPN2, RPL32, RREB1, RUNX1, SLC11A2, SLC20A1, SLC25A37, SMG6, SPI1, SPP1, TAL1, TG, TTC7A, UPF2, ZFP36L2	43/1135	0.0378855	181/8690	5.26884e-05	0.00219846	2.65788	0.00197559
Substantia_nigra	Microglia	1135	HP:0012177	Abnormal natural killer cell physiology	MP:0005397; MP:0005387	hematopoietic system phenotype; immune system phenotype	61	15	ENSG00000198286, ENSG00000153879, ENSG00000168329, ENSG00000121966, ENSG00000158869, ENSG00000107521, ENSG00000198001, ENSG00000043462, ENSG00000143669, ENSG00000167604, ENSG00000119655, ENSG00000081237, ENSG00000115415, ENSG00000127666, ENSG00000092929	CARD11, CEBPG, CX3CR1, CXCR4, FCER1G, HPS1, IRAK4, LCP2, LYST, NFKBID, NPC2, PTPRC, STAT1, TICAM1, UNC13D	15/1135	0.0132159	39/8690	5.86695e-05	0.00240918	2.61813	0.00216494
Substantia_nigra	Microglia	1135	MP:0003944	Abnormal T cell subpopulation ratio	MP:0005397; MP:0005387	hematopoietic system phenotype; immune system phenotype	36	12	ENSG00000064012, ENSG00000010610, ENSG00000179583, ENSG00000169896, ENSG00000105639, ENSG00000043462, ENSG00000175354, ENSG00000081237, ENSG00000159216, ENSG00000066336, ENSG00000105329, ENSG00000148516	CASP8, CD4, CIITA, ITGAM, JAK3, LCP2, PTPN2, PTPRC, RUNX1, SPI1, TGFB1, ZEB1	12/1135	0.0105727	27/8690	6.1071e-05	0.0024686	2.60755	0.00221834
Substantia_nigra	Microglia	1135	MP:0001798	Impaired macrophage phagocytosis	MP:0005384; MP:0005397; MP:0005387	cellular phenotype; hematopoietic system phenotype; immune system phenotype	41	12	ENSG00000165029, ENSG00000149311, ENSG00000042493, ENSG00000172216, ENSG00000102879, ENSG00000158869, ENSG00000150337, ENSG00000101336, ENSG00000143669, ENSG00000123338, ENSG00000127666, ENSG00000095970	ABCA1, ATM, CAPG, CEBPB, CORO1A, FCER1G, FCGR1A, HCK, LYST, NCKAP1L, TICAM1, TREM2	12/1135	0.0105727	27/8690	6.1071e-05	0.0024686	2.60755	0.00221834
Substantia_nigra	Microglia	1135	MP:0001802	Arrested B cell differentiation	MP:0005397; MP:0005387	hematopoietic system phenotype; immune system phenotype	47	14	ENSG00000095585, ENSG00000019582, ENSG00000139083, ENSG00000114861, ENSG00000185811, ENSG00000105639, ENSG00000155629, ENSG00000145675, ENSG00000028277, ENSG00000066336, ENSG00000138600, ENSG00000165025, ENSG00000102524, ENSG00000079246	BLNK, CD74, ETV6, FOXP1, IKZF1, JAK3, PIK3AP1, PIK3R1, POU2F2, SPI1, SPPL2A, SYK, TNFSF13B, XRCC5	14/1135	0.0123348	35/8690	6.22093e-05	0.00249512	2.60291	0.00224217
Substantia_nigra	Microglia	1135	MP:0009763	Increased sensitivity to induced morbidity/mortality	MP:0010768	mortality/aging	203	37	ENSG00000125257, ENSG00000151694, ENSG00000042980, ENSG00000111275, ENSG00000125730, ENSG00000171860, ENSG00000197405, ENSG00000141837, ENSG00000150637, ENSG00000124762, ENSG00000168329, ENSG00000120129, ENSG00000055332, ENSG00000197594, ENSG00000140009, ENSG00000126264, ENSG00000100644, ENSG00000204388, ENSG00000134352, ENSG00000140968, ENSG00000182132, ENSG00000153208, ENSG00000009950, ENSG00000100345, ENSG00000158517, ENSG00000113580, ENSG00000105851, ENSG00000184500, ENSG00000132155, ENSG00000139687, ENSG00000159216, ENSG00000106366, ENSG00000118785, ENSG00000168610, ENSG00000137462, ENSG00000067182, ENSG00000121858	ABCC4, ADAM17, ADAM28, ALDH2, C3, C3AR1, C5AR1, CACNA1A, CD226, CDKN1A, CX3CR1, DUSP1, EIF2AK2, ENPP1, ESR2, HCST, HIF1A, HSPA1B, IL6ST, IRF8, KCNIP1, MERTK, MLXIPL, MYH9, NCF1, NR3C1, PIK3CG, PROS1, RAF1, RB1, RUNX1, SERPINE1, SPP1, STAT3, TLR2, TNFRSF1A, TNFSF10	37/1135	0.0325991	149/8690	6.41194e-05	0.00255195	2.59313	0.00229324
Substantia_nigra	Microglia	1135	MP:0002591	Decreased mean corpuscular volume	MP:0005397	hematopoietic system phenotype	152	33	ENSG00000104763, ENSG00000104765, ENSG00000147894, ENSG00000176390, ENSG00000138185, ENSG00000159023, ENSG00000166947, ENSG00000138190, ENSG00000138081, ENSG00000158869, ENSG00000100292, ENSG00000136381, ENSG00000096968, ENSG00000158517, ENSG00000123338, ENSG00000100266, ENSG00000073921, ENSG00000137193, ENSG00000116731, ENSG00000103769, ENSG00000144566, ENSG00000179051, ENSG00000187010, ENSG00000159216, ENSG00000110911, ENSG00000147454, ENSG00000198369, ENSG00000115415, ENSG00000106868, ENSG00000162367, ENSG00000068724, ENSG00000140105, ENSG00000128016	ASAH1, BNIP3L, C9orf72, CRLF3, ENTPD1, EPB41, EPB42, EXOC6, FBXO11, FCER1G, HMOX1, IREB2, JAK2, NCF1, NCKAP1L, PACSIN2, PICALM, PIM1, PRDM2, RAB11A, RAB5A, RCC2, RHD, RUNX1, SLC11A2, SLC25A37, SPRED2, STAT1, SUSD1, TAL1, TTC7A, WARS1, ZFP36	33/1135	0.0290749	128/8690	7.17863e-05	0.00283529	2.5474	0.00254785
Substantia_nigra	Microglia	1135	MP:0001719	Absent vitelline blood vessels	MP:0005385; MP:0005380	cardiovascular system phenotype; embryo phenotype	64	18	ENSG00000204217, ENSG00000005339, ENSG00000103653, ENSG00000175029, ENSG00000106991, ENSG00000157557, ENSG00000139083, ENSG00000120063, ENSG00000166333, ENSG00000133703, ENSG00000065243, ENSG00000132155, ENSG00000109756, ENSG00000183023, ENSG00000162367, ENSG00000105329, ENSG00000106799, ENSG00000163513	BMPR2, CREBBP, CSK, CTBP2, ENG, ETS2, ETV6, GNA13, ILK, KRAS, PKN2, RAF1, RAPGEF2, SLC8A1, TAL1, TGFB1, TGFBR1, TGFBR2	18/1135	0.015859	53/8690	7.60016e-05	0.00297903	2.52592	0.00267703
Substantia_nigra	Microglia	1135	HP:0004332	Abnormal lymphocyte morphology	MP:0005397; MP:0005387	hematopoietic system phenotype; immune system phenotype	48	15	ENSG00000042980, ENSG00000149311, ENSG00000147894, ENSG00000198286, ENSG00000064012, ENSG00000134516, ENSG00000164136, ENSG00000168918, ENSG00000105639, ENSG00000139636, ENSG00000143669, ENSG00000122678, ENSG00000081237, ENSG00000147454, ENSG00000102524	ADAM28, ATM, C9orf72, CARD11, CASP8, DOCK2, IL15, INPP5D, JAK3, LMBR1L, LYST, POLM, PTPRC, SLC25A37, TNFSF13B	15/1135	0.0132159	40/8690	8.2656e-05	0.00321551	2.49275	0.00288953
Substantia_nigra	Microglia	1135	MP:0011098	Embryonic lethality during organogenesis, complete penetrance	MP:0010768	mortality/aging	643	103	ENSG00000136754, ENSG00000075624, ENSG00000137845, ENSG00000160710, ENSG00000170776, ENSG00000167522, ENSG00000132466, ENSG00000100823, ENSG00000189079, ENSG00000017260, ENSG00000204217, ENSG00000064012, ENSG00000067955, ENSG00000136280, ENSG00000112237, ENSG00000169714, ENSG00000005339, ENSG00000103653, ENSG00000168036, ENSG00000154639, ENSG00000115866, ENSG00000119522, ENSG00000135766, ENSG00000106991, ENSG00000100393, ENSG00000157557, ENSG00000139083, ENSG00000109670, ENSG00000151702, ENSG00000167491, ENSG00000174842, ENSG00000120063, ENSG00000177885, ENSG00000100644, ENSG00000144381, ENSG00000197386, ENSG00000104365, ENSG00000166333, ENSG00000096968, ENSG00000008083, ENSG00000177606, ENSG00000173120, ENSG00000089094, ENSG00000067082, ENSG00000133703, ENSG00000134333, ENSG00000135363, ENSG00000123384, ENSG00000169032, ENSG00000198909, ENSG00000112062, ENSG00000112282, ENSG00000081189, ENSG00000131446, ENSG00000120254, ENSG00000198793, ENSG00000100345, ENSG00000196712, ENSG00000164190, ENSG00000134250, ENSG00000099250, ENSG00000165671, ENSG00000151413, ENSG00000090530, ENSG00000122884, ENSG00000118762, ENSG00000065243, ENSG00000132170, ENSG00000184203, ENSG00000101000, ENSG00000127947, ENSG00000149177, ENSG00000136238, ENSG00000132155, ENSG00000107263, ENSG00000109756, ENSG00000145715, ENSG00000139687, ENSG00000157450, ENSG00000176225, ENSG00000159216, ENSG00000100934, ENSG00000150961, ENSG00000168137, ENSG00000144136, ENSG00000147454, ENSG00000136868, ENSG00000183023, ENSG00000157106, ENSG00000071189, ENSG00000115904, ENSG00000107882, ENSG00000178691, ENSG00000055208, ENSG00000162367, ENSG00000149256, ENSG00000106799, ENSG00000163513, ENSG00000198431, ENSG00000158195, ENSG00000100219, ENSG00000185650, ENSG00000163848	ABI1, ACTB, ADAM10, ADAR, AKAP13, ANKRD11, ANKRD17, APEX1, ARID2, ATP2C1, BMPR2, CASP8, CBFB, CCM2, CCNC, CNBP, CREBBP, CSK, CTNNB1, CXADR, DARS1, DENND1A, EGLN1, ENG, EP300, ETS2, ETV6, FBXW7, FLI1, GATAD2A, GLMN, GNA13, GRB2, HIF1A, HSPD1, HTT, IKBKB, ILK, JAK2, JARID2, JUN, KDM2A, KDM2B, KLF6, KRAS, LDHA, LMO2, LRP1, MAP2K1, MAP3K3, MAPK14, MED23, MEF2C, MGAT1, MTHFD1L, MTOR, MYH9, NF1, NIPBL, NOTCH2, NRP1, NSD1, NUBPL, P3H2, P4HA1, PKD2, PKN2, PPARG, PPP1R2, PROCR, PTPN12, PTPRJ, RAC1, RAF1, RAPGEF1, RAPGEF2, RASA1, RB1, RNF111, RTTN, RUNX1, SEC23A, SEC24D, SETD5, SLC20A1, SLC25A37, SLC31A1, SLC8A1, SMG1, SNX13, SOS1, SUFU, SUZ12, TAB2, TAL1, TENM4, TGFBR1, TGFBR2, TXNRD1, WASF2, XBP1, ZFP36L1, ZNF148	103/1135	0.0907489	554/8690	8.58139e-05	0.00331344	2.47972	0.00297753
Substantia_nigra	Microglia	1135	HP:0003540	Impaired platelet aggregation	MP:0005397; MP:0005376	hematopoietic system phenotype; homeostasis/metabolism phenotype	61	17	ENSG00000132842, ENSG00000047579, ENSG00000138185, ENSG00000158869, ENSG00000149781, ENSG00000163755, ENSG00000168918, ENSG00000043462, ENSG00000153208, ENSG00000169313, ENSG00000105851, ENSG00000095303, ENSG00000169410, ENSG00000136238, ENSG00000127314, ENSG00000167323, ENSG00000059377	AP3B1, DTNBP1, ENTPD1, FCER1G, FERMT3, HPS3, INPP5D, LCP2, MERTK, P2RY12, PIK3CG, PTGS1, PTPN9, RAC1, RAP1B, STIM1, TBXAS1	17/1135	0.014978	49/8690	8.83876e-05	0.00336263	2.47332	0.00302174
Substantia_nigra	Microglia	1135	MP:0009395	Increased nucleated erythrocyte cell number	MP:0005397	hematopoietic system phenotype	43	14	ENSG00000105612, ENSG00000149781, ENSG00000185811, ENSG00000134352, ENSG00000177606, ENSG00000083168, ENSG00000141027, ENSG00000139687, ENSG00000159216, ENSG00000124813, ENSG00000144136, ENSG00000138594, ENSG00000068724, ENSG00000152518	DNASE2, FERMT3, IKZF1, IL6ST, JUN, KAT6A, NCOR1, RB1, RUNX1, RUNX2, SLC20A1, TMOD3, TTC7A, ZFP36L2	14/1135	0.0123348	36/8690	8.96789e-05	0.00338685	2.4702	0.0030435
Substantia_nigra	Microglia	1135	MP:0011099	Lethality throughout fetal growth and development, complete penetrance	MP:0010768	mortality/aging	245	48	ENSG00000120868, ENSG00000204217, ENSG00000067955, ENSG00000065883, ENSG00000145781, ENSG00000175029, ENSG00000137145, ENSG00000112242, ENSG00000066044, ENSG00000114861, ENSG00000114480, ENSG00000136720, ENSG00000104365, ENSG00000185811, ENSG00000134352, ENSG00000096968, ENSG00000008083, ENSG00000177606, ENSG00000083168, ENSG00000112062, ENSG00000112282, ENSG00000156030, ENSG00000065911, ENSG00000141027, ENSG00000196498, ENSG00000196712, ENSG00000102908, ENSG00000163939, ENSG00000073921, ENSG00000118762, ENSG00000184500, ENSG00000132155, ENSG00000185989, ENSG00000139687, ENSG00000159216, ENSG00000124813, ENSG00000196218, ENSG00000168137, ENSG00000144136, ENSG00000157106, ENSG00000124766, ENSG00000066336, ENSG00000118007, ENSG00000167323, ENSG00000107882, ENSG00000196284, ENSG00000183735, ENSG00000138594	APAF1, BMPR2, CBFB, CDK13, COMMD10, CTBP2, DENND4C, E2F3, ELAVL1, FOXP1, GBE1, HS6ST1, IKBKB, IKZF1, IL6ST, JAK2, JARID2, JUN, KAT6A, MAPK14, MED23, MIDEAS, MTHFD2, NCOR1, NCOR2, NF1, NFAT5, PBRM1, PICALM, PKD2, PROS1, RAF1, RASA3, RB1, RUNX1, RUNX2, RYR1, SETD5, SLC20A1, SMG1, SOX4, SPI1, STAG1, STIM1, SUFU, SUPT3H, TBK1, TMOD3	48/1135	0.0422907	214/8690	9.31643e-05	0.00349299	2.4568	0.00313888
Substantia_nigra	Microglia	1135	MP:0008044	Increased NK cell number	MP:0005397; MP:0005387	hematopoietic system phenotype; immune system phenotype	38	13	ENSG00000121966, ENSG00000134516, ENSG00000151702, ENSG00000118689, ENSG00000150782, ENSG00000168918, ENSG00000043462, ENSG00000163932, ENSG00000081237, ENSG00000168421, ENSG00000187742, ENSG00000107290, ENSG00000101109	CXCR4, DOCK2, FLI1, FOXO3, IL18, INPP5D, LCP2, PRKCD, PTPRC, RHOH, SECISBP2, SETX, STK4	13/1135	0.0114537	32/8690	9.41126e-05	0.00350316	2.45554	0.00314801
Substantia_nigra	Microglia	1135	MP:0008500	Increased IgG2a level	MP:0005397; MP:0005387	hematopoietic system phenotype; immune system phenotype	65	16	ENSG00000116539, ENSG00000176597, ENSG00000110848, ENSG00000138135, ENSG00000198189, ENSG00000077238, ENSG00000134352, ENSG00000168918, ENSG00000107968, ENSG00000152229, ENSG00000081237, ENSG00000162924, ENSG00000166888, ENSG00000136560, ENSG00000121858, ENSG00000011600	ASH1L, B3GNT5, CD69, CH25H, HSD17B11, IL4R, IL6ST, INPP5D, MAP3K8, PSTPIP2, PTPRC, REL, STAT6, TANK, TNFSF10, TYROBP	16/1135	0.0140969	45/8690	0.000101525	0.00372546	2.42882	0.00334778
Substantia_nigra	Microglia	1135	MP:0002401	Abnormal lymphopoiesis	MP:0005397; MP:0005387	hematopoietic system phenotype; immune system phenotype	48	15	ENSG00000097007, ENSG00000105810, ENSG00000121966, ENSG00000140009, ENSG00000139083, ENSG00000170345, ENSG00000170266, ENSG00000185811, ENSG00000168918, ENSG00000105639, ENSG00000005483, ENSG00000123338, ENSG00000124151, ENSG00000081237, ENSG00000115935	ABL1, CDK6, CXCR4, ESR2, ETV6, FOS, GLB1, IKZF1, INPP5D, JAK3, KMT2E, NCKAP1L, NCOA3, PTPRC, WIPF1	15/1135	0.0132159	41/8690	0.00011478	0.00418221	2.37859	0.00375822
Substantia_nigra	Microglia	1135	MP:0005090	Increased double-negative T cell number	MP:0005397; MP:0005387	hematopoietic system phenotype; immune system phenotype	74	20	ENSG00000149311, ENSG00000134107, ENSG00000112576, ENSG00000105810, ENSG00000156136, ENSG00000066044, ENSG00000134352, ENSG00000043462, ENSG00000198909, ENSG00000112062, ENSG00000123338, ENSG00000072736, ENSG00000025293, ENSG00000081237, ENSG00000168421, ENSG00000159216, ENSG00000066336, ENSG00000168769, ENSG00000141968, ENSG00000079246	ATM, BHLHE40, CCND3, CDK6, DCK, ELAVL1, IL6ST, LCP2, MAP3K3, MAPK14, NCKAP1L, NFATC3, PHF20, PTPRC, RHOH, RUNX1, SPI1, TET2, VAV1, XRCC5	20/1135	0.0176211	64/8690	0.000116805	0.00422621	2.37405	0.00379776
Substantia_nigra	Microglia	1135	MP:0008498	Decreased IgG3 level	MP:0005397; MP:0005387	hematopoietic system phenotype; immune system phenotype	72	17	ENSG00000149311, ENSG00000095585, ENSG00000198286, ENSG00000112149, ENSG00000158869, ENSG00000151702, ENSG00000185811, ENSG00000112799, ENSG00000072518, ENSG00000167604, ENSG00000155629, ENSG00000171608, ENSG00000162924, ENSG00000095370, ENSG00000138600, ENSG00000166888, ENSG00000141968	ATM, BLNK, CARD11, CD83, FCER1G, FLI1, IKZF1, LY86, MARK2, NFKBID, PIK3AP1, PIK3CD, REL, SH2D3C, SPPL2A, STAT6, VAV1	17/1135	0.014978	50/8690	0.00011784	0.00423407	2.37324	0.00380484
Substantia_nigra	Microglia	1135	HP:0012649	Increased inflammatory response	MP:0005387	immune system phenotype	103	22	ENSG00000113916, ENSG00000134830, ENSG00000198286, ENSG00000103855, ENSG00000051523, ENSG00000118689, ENSG00000100292, ENSG00000163106, ENSG00000106211, ENSG00000134352, ENSG00000160255, ENSG00000133703, ENSG00000254087, ENSG00000011422, ENSG00000175354, ENSG00000111679, ENSG00000173166, ENSG00000166949, ENSG00000105329, ENSG00000163513, ENSG00000028137, ENSG00000163848	BCL6, C5AR2, CARD11, CD276, CYBA, FOXO3, HMOX1, HPGDS, HSPB1, IL6ST, ITGB2, KRAS, LYN, PLAUR, PTPN2, PTPN6, RAPH1, SMAD3, TGFB1, TGFBR2, TNFRSF1B, ZNF148	22/1135	0.0193833	75/8690	0.000154481	0.00532858	2.27339	0.00478838
Substantia_nigra	Microglia	1135	HP:0002170	Intracranial hemorrhage	MP:0005385; MP:0003631	cardiovascular system phenotype; nervous system phenotype	66	18	ENSG00000132466, ENSG00000067955, ENSG00000136280, ENSG00000005339, ENSG00000109670, ENSG00000149781, ENSG00000151702, ENSG00000138448, ENSG00000089094, ENSG00000184500, ENSG00000169410, ENSG00000159216, ENSG00000100934, ENSG00000089057, ENSG00000107882, ENSG00000165025, ENSG00000105329, ENSG00000158195	ANKRD17, CBFB, CCM2, CREBBP, FBXW7, FERMT3, FLI1, ITGAV, KDM2B, PROS1, PTPN9, RUNX1, SEC23A, SLC23A2, SUFU, SYK, TGFB1, WASF2	18/1135	0.015859	56/8690	0.000169994	0.00571183	2.24322	0.00513278
Substantia_nigra	Microglia	1135	MP:0004953	Decreased spleen weight	MP:0005397; MP:0005387	hematopoietic system phenotype; immune system phenotype	160	32	ENSG00000204472, ENSG00000170776, ENSG00000119787, ENSG00000175054, ENSG00000151929, ENSG00000118971, ENSG00000102879, ENSG00000139842, ENSG00000121966, ENSG00000055332, ENSG00000125977, ENSG00000089639, ENSG00000150782, ENSG00000105639, ENSG00000083168, ENSG00000172578, ENSG00000254087, ENSG00000107968, ENSG00000104368, ENSG00000122678, ENSG00000197746, ENSG00000138069, ENSG00000136868, ENSG00000079950, ENSG00000106868, ENSG00000136111, ENSG00000105329, ENSG00000183160, ENSG00000067182, ENSG00000102524, ENSG00000163848, ENSG00000074755	AIF1, AKAP13, ATL2, ATR, BAG3, CCND2, CORO1A, CUL4A, CXCR4, EIF2AK2, EIF2S2, GMIP, IL18, JAK3, KAT6A, KLHL6, LYN, MAP3K8, PLAT, POLM, PSAP, RAB1A, SLC31A1, STX7, SUSD1, TBC1D4, TGFB1, TMEM119, TNFRSF1A, TNFSF13B, ZNF148, ZZEF1	32/1135	0.0281938	128/8690	0.000171525	0.00571183	2.24322	0.00513278
Substantia_nigra	Microglia	1135	HP:0011123	Inflammatory abnormality of the skin	MP:0005387; MP:0010771	immune system phenotype; integument phenotype	54	14	ENSG00000151694, ENSG00000104365, ENSG00000177663, ENSG00000166333, ENSG00000254087, ENSG00000143384, ENSG00000112033, ENSG00000132170, ENSG00000152229, ENSG00000111679, ENSG00000166888, ENSG00000183735, ENSG00000105329, ENSG00000067182	ADAM17, IKBKB, IL17RA, ILK, LYN, MCL1, PPARD, PPARG, PSTPIP2, PTPN6, STAT6, TBK1, TGFB1, TNFRSF1A	14/1135	0.0123348	38/8690	0.000177329	0.00584396	2.23329	0.00525151
Substantia_nigra	Microglia	1135	MP:0008752	Abnormal tumor necrosis factor level	MP:0005376; MP:0005387	homeostasis/metabolism phenotype; immune system phenotype	44	13	ENSG00000166710, ENSG00000125730, ENSG00000170458, ENSG00000172216, ENSG00000005339, ENSG00000257923, ENSG00000150782, ENSG00000153208, ENSG00000113580, ENSG00000137462, ENSG00000136869, ENSG00000095970, ENSG00000198382	B2M, C3, CD14, CEBPB, CREBBP, CUX1, IL18, MERTK, NR3C1, TLR2, TLR4, TREM2, UVRAG	13/1135	0.0114537	34/8690	0.000195402	0.0063988	2.1939	0.00575011
Substantia_nigra	Microglia	1135	MP:0006410	Abnormal common myeloid progenitor cell morphology	MP:0005397	hematopoietic system phenotype	62	17	ENSG00000005339, ENSG00000119535, ENSG00000139083, ENSG00000185811, ENSG00000134352, ENSG00000096968, ENSG00000133703, ENSG00000134333, ENSG00000135363, ENSG00000123338, ENSG00000196712, ENSG00000132155, ENSG00000159216, ENSG00000115904, ENSG00000066336, ENSG00000115415, ENSG00000168769	CREBBP, CSF3R, ETV6, IKZF1, IL6ST, JAK2, KRAS, LDHA, LMO2, NCKAP1L, NF1, RAF1, RUNX1, SOS1, SPI1, STAT1, TET2	17/1135	0.014978	52/8690	0.000203385	0.00657695	2.18198	0.0059102
Substantia_nigra	Microglia	1135	HP:0100494	Abnormal mast cell morphology	MP:0005397; MP:0005387	hematopoietic system phenotype; immune system phenotype	47	12	ENSG00000125730, ENSG00000182022, ENSG00000158869, ENSG00000196712, ENSG00000101096, ENSG00000117115, ENSG00000137193, ENSG00000107242, ENSG00000168421, ENSG00000122862, ENSG00000166888, ENSG00000118640	C3, CHST15, FCER1G, NF1, NFATC2, PADI2, PIM1, PIP5K1B, RHOH, SRGN, STAT6, VAMP8	12/1135	0.0105727	30/8690	0.000208561	0.00666107	2.17646	0.00598578
Substantia_nigra	Microglia	1135	HP:0001909	Leukemia	MP:0002006	neoplasm	30	12	ENSG00000149311, ENSG00000095585, ENSG00000005339, ENSG00000139083, ENSG00000151702, ENSG00000116157, ENSG00000185811, ENSG00000196712, ENSG00000177409, ENSG00000057252, ENSG00000066336, ENSG00000168769	ATM, BLNK, CREBBP, ETV6, FLI1, GPX7, IKZF1, NF1, SAMD9L, SOAT1, SPI1, TET2	12/1135	0.0105727	30/8690	0.000208561	0.00666107	2.17646	0.00598578
Substantia_nigra	Microglia	1135	MP:0004810	Decreased hematopoietic stem cell number	MP:0005397	hematopoietic system phenotype	70	19	ENSG00000116017, ENSG00000067955, ENSG00000105810, ENSG00000005339, ENSG00000119535, ENSG00000113712, ENSG00000139842, ENSG00000012061, ENSG00000109670, ENSG00000118689, ENSG00000134352, ENSG00000096968, ENSG00000105639, ENSG00000083168, ENSG00000005483, ENSG00000109756, ENSG00000159216, ENSG00000066336, ENSG00000151461	ARID3A, CBFB, CDK6, CREBBP, CSF3R, CSNK1A1, CUL4A, ERCC1, FBXW7, FOXO3, IL6ST, JAK2, JAK3, KAT6A, KMT2E, RAPGEF2, RUNX1, SPI1, UPF2	19/1135	0.0167401	62/8690	0.000228813	0.00717502	2.14418	0.00644764
Substantia_nigra	Microglia	1135	MP:0008560	Increased tumor necrosis factor secretion	MP:0005387	immune system phenotype	93	20	ENSG00000169252, ENSG00000141480, ENSG00000116539, ENSG00000166710, ENSG00000120129, ENSG00000170345, ENSG00000030582, ENSG00000100644, ENSG00000168918, ENSG00000090376, ENSG00000153208, ENSG00000123338, ENSG00000124151, ENSG00000105851, ENSG00000175354, ENSG00000103490, ENSG00000168610, ENSG00000165025, ENSG00000136560, ENSG00000183735	ADRB2, ARRB2, ASH1L, B2M, DUSP1, FOS, GRN, HIF1A, INPP5D, IRAK3, MERTK, NCKAP1L, NCOA3, PIK3CG, PTPN2, PYCARD, STAT3, SYK, TANK, TBK1	20/1135	0.0176211	67/8690	0.000234571	0.00728439	2.13761	0.00654592
Substantia_nigra	Microglia	1135	HP:0001877	Abnormal erythrocyte morphology	MP:0005397	hematopoietic system phenotype	90	22	ENSG00000104765, ENSG00000105810, ENSG00000100393, ENSG00000159023, ENSG00000166947, ENSG00000138190, ENSG00000149781, ENSG00000105697, ENSG00000156515, ENSG00000136381, ENSG00000096968, ENSG00000133703, ENSG00000134333, ENSG00000101577, ENSG00000113068, ENSG00000073921, ENSG00000139687, ENSG00000159216, ENSG00000073060, ENSG00000110911, ENSG00000144136, ENSG00000068724	BNIP3L, CDK6, EP300, EPB41, EPB42, EXOC6, FERMT3, HAMP, HK1, IREB2, JAK2, KRAS, LDHA, LPIN2, PFDN1, PICALM, RB1, RUNX1, SCARB1, SLC11A2, SLC20A1, TTC7A	22/1135	0.0193833	77/8690	0.000235117	0.00728439	2.13761	0.00654592
Substantia_nigra	Microglia	1135	MP:0011088	Neonatal lethality, incomplete penetrance	MP:0010768	mortality/aging	292	47	ENSG00000097007, ENSG00000151694, ENSG00000072364, ENSG00000132842, ENSG00000169136, ENSG00000176597, ENSG00000086062, ENSG00000141837, ENSG00000110395, ENSG00000070831, ENSG00000172216, ENSG00000153879, ENSG00000048740, ENSG00000169714, ENSG00000257923, ENSG00000079805, ENSG00000171587, ENSG00000138081, ENSG00000170345, ENSG00000152208, ENSG00000100644, ENSG00000115738, ENSG00000177606, ENSG00000184156, ENSG00000005483, ENSG00000178573, ENSG00000134250, ENSG00000113580, ENSG00000145431, ENSG00000025293, ENSG00000174238, ENSG00000196576, ENSG00000078304, ENSG00000197746, ENSG00000132155, ENSG00000010017, ENSG00000173166, ENSG00000139687, ENSG00000073060, ENSG00000095370, ENSG00000155465, ENSG00000167323, ENSG00000116030, ENSG00000165025, ENSG00000168769, ENSG00000100354, ENSG00000163848	ABL1, ADAM17, AFF4, AP3B1, ATF5, B3GNT5, B4GALT1, CACNA1A, CBL, CDC42, CEBPB, CEBPG, CELF2, CNBP, CUX1, DNM2, DSCAM, FBXO11, FOS, GRID2, HIF1A, ID2, JUN, KCNQ3, KMT2E, MAF, NOTCH2, NR3C1, PDGFC, PHF20, PITPNA, PLXNB2, PPP2R5C, PSAP, RAF1, RANBP9, RAPH1, RB1, SCARB1, SH2D3C, SLC7A7, STIM1, SUMO1, SYK, TET2, TNRC6B, ZNF148	47/1135	0.0414097	218/8690	0.000293462	0.00882775	2.05415	0.00793281
Substantia_nigra	Microglia	1135	MP:0005616	Decreased susceptibility to type IV hypersensitivity reaction	MP:0005387	immune system phenotype	53	12	ENSG00000130203, ENSG00000086062, ENSG00000019582, ENSG00000112149, ENSG00000172216, ENSG00000158869, ENSG00000159128, ENSG00000164136, ENSG00000160255, ENSG00000103490, ENSG00000118785, ENSG00000011600	APOE, B4GALT1, CD74, CD83, CEBPB, FCER1G, IFNGR2, IL15, ITGB2, PYCARD, SPP1, TYROBP	12/1135	0.0105727	31/8690	0.000300244	0.00897955	2.04675	0.00806923
Substantia_nigra	Microglia	1135	HP:0002733	Abnormality of the lymph nodes	MP:0005387	immune system phenotype	138	25	ENSG00000091879, ENSG00000104763, ENSG00000182389, ENSG00000121966, ENSG00000131504, ENSG00000165219, ENSG00000163328, ENSG00000163106, ENSG00000005844, ENSG00000105639, ENSG00000177606, ENSG00000128534, ENSG00000158517, ENSG00000101096, ENSG00000078304, ENSG00000027075, ENSG00000152229, ENSG00000175354, ENSG00000136238, ENSG00000137275, ENSG00000197958, ENSG00000198879, ENSG00000167323, ENSG00000163625, ENSG00000086666	ANGPT2, ASAH1, CACNB4, CXCR4, DIAPH1, GAPVD1, GPR155, HPGDS, ITGAL, JAK3, JUN, LSM8, NCF1, NFATC2, PPP2R5C, PRKCH, PSTPIP2, PTPN2, RAC1, RIPK1, RPL12, SFMBT2, STIM1, WDFY3, ZFAND6	25/1135	0.0220264	95/8690	0.000372589	0.0108914	1.96292	0.00978724
Substantia_nigra	Microglia	1135	MP:0008554	Decreased circulating tumor necrosis factor level	MP:0005376; MP:0005387	homeostasis/metabolism phenotype; immune system phenotype	47	13	ENSG00000151694, ENSG00000125730, ENSG00000170458, ENSG00000104365, ENSG00000160712, ENSG00000134070, ENSG00000198001, ENSG00000128604, ENSG00000197329, ENSG00000171132, ENSG00000129667, ENSG00000127666, ENSG00000137462	ADAM17, C3, CD14, IKBKB, IL6R, IRAK2, IRAK4, IRF5, PELI1, PRKCE, RHBDF2, TICAM1, TLR2	13/1135	0.0114537	36/8690	0.000378349	0.0109976	1.9587	0.00988271
Substantia_nigra	Microglia	1135	MP:0008396	Abnormal osteoclast differentiation	MP:0005384; MP:0005397; MP:0005387; MP:0005390	cellular phenotype; hematopoietic system phenotype; immune system phenotype; skeleton phenotype	79	19	ENSG00000169252, ENSG00000172216, ENSG00000182578, ENSG00000173153, ENSG00000170345, ENSG00000126264, ENSG00000127124, ENSG00000134352, ENSG00000168918, ENSG00000140044, ENSG00000134250, ENSG00000132334, ENSG00000148908, ENSG00000124813, ENSG00000006747, ENSG00000115415, ENSG00000165025, ENSG00000136869, ENSG00000011600	ADRB2, CEBPB, CSF1R, ESRRA, FOS, HCST, HIVEP3, IL6ST, INPP5D, JDP2, NOTCH2, PTPRE, RGS10, RUNX2, SCIN, STAT1, SYK, TLR4, TYROBP	19/1135	0.0167401	65/8690	0.000448178	0.0128115	1.8924	0.0115127
Substantia_nigra	Microglia	1135	HP:0000980	Pallor	MP:0010771	integument phenotype	212	39	ENSG00000116017, ENSG00000067955, ENSG00000173575, ENSG00000005339, ENSG00000138190, ENSG00000109670, ENSG00000149781, ENSG00000120063, ENSG00000125772, ENSG00000156515, ENSG00000185811, ENSG00000166333, ENSG00000096968, ENSG00000083168, ENSG00000067082, ENSG00000133703, ENSG00000135363, ENSG00000112062, ENSG00000131446, ENSG00000141027, ENSG00000196712, ENSG00000122884, ENSG00000113068, ENSG00000078304, ENSG00000184500, ENSG00000132155, ENSG00000185989, ENSG00000139687, ENSG00000110911, ENSG00000144136, ENSG00000147454, ENSG00000055208, ENSG00000162367, ENSG00000183735, ENSG00000138594, ENSG00000068724, ENSG00000100219, ENSG00000152518, ENSG00000163848	ARID3A, CBFB, CHD2, CREBBP, EXOC6, FBXW7, FERMT3, GNA13, GPCPD1, HK1, IKZF1, ILK, JAK2, KAT6A, KLF6, KRAS, LMO2, MAPK14, MGAT1, NCOR1, NF1, P4HA1, PFDN1, PPP2R5C, PROS1, RAF1, RASA3, RB1, SLC11A2, SLC20A1, SLC25A37, TAB2, TAL1, TBK1, TMOD3, TTC7A, XBP1, ZFP36L2, ZNF148	39/1135	0.0343612	175/8690	0.000471283	0.0131098	1.8824	0.0117807
Substantia_nigra	Microglia	1135	MP:0008040	Decreased NK T cell number	MP:0005397; MP:0005387	hematopoietic system phenotype; immune system phenotype	51	13	ENSG00000198286, ENSG00000115738, ENSG00000164136, ENSG00000105639, ENSG00000005483, ENSG00000043462, ENSG00000139636, ENSG00000145675, ENSG00000166428, ENSG00000081237, ENSG00000183735, ENSG00000141968, ENSG00000109906	CARD11, ID2, IL15, JAK3, KMT2E, LCP2, LMBR1L, PIK3R1, PLD4, PTPRC, TBK1, VAV1, ZBTB16	13/1135	0.0114537	37/8690	0.000514439	0.014009	1.85359	0.0125888
Substantia_nigra	Microglia	1135	MP:0000259	Abnormal vascular development	MP:0005385	cardiovascular system phenotype	77	19	ENSG00000132466, ENSG00000005339, ENSG00000106991, ENSG00000109670, ENSG00000151702, ENSG00000119686, ENSG00000100644, ENSG00000083168, ENSG00000198909, ENSG00000112282, ENSG00000081189, ENSG00000131446, ENSG00000099250, ENSG00000170525, ENSG00000065243, ENSG00000149177, ENSG00000109756, ENSG00000124813, ENSG00000168137	ANKRD17, CREBBP, ENG, FBXW7, FLI1, FLVCR2, HIF1A, KAT6A, MAP3K3, MED23, MEF2C, MGAT1, NRP1, PFKFB3, PKN2, PTPRJ, RAPGEF2, RUNX2, SETD5	19/1135	0.0167401	66/8690	0.000553706	0.0149212	1.8262	0.0134086
Substantia_nigra	Microglia	1135	MP:0009278	Abnormal bone marrow cell physiology	MP:0005397	hematopoietic system phenotype	39	12	ENSG00000097007, ENSG00000015475, ENSG00000112576, ENSG00000139083, ENSG00000168918, ENSG00000096968, ENSG00000133703, ENSG00000111679, ENSG00000136161, ENSG00000164587, ENSG00000109906, ENSG00000152518	ABL1, BID, CCND3, ETV6, INPP5D, JAK2, KRAS, PTPN6, RCBTB2, RPS14, ZBTB16, ZFP36L2	12/1135	0.0105727	33/8690	0.000587941	0.0157617	1.8024	0.0141638
Substantia_nigra	Microglia	1135	MP:0005463	Abnormal CD4-positive, alpha-beta T cell physiology	MP:0005397; MP:0005387	hematopoietic system phenotype; immune system phenotype	76	16	ENSG00000134107, ENSG00000182389, ENSG00000010610, ENSG00000110848, ENSG00000112149, ENSG00000066294, ENSG00000179583, ENSG00000158869, ENSG00000099860, ENSG00000160712, ENSG00000168918, ENSG00000005844, ENSG00000101096, ENSG00000162924, ENSG00000101109, ENSG00000141968	BHLHE40, CACNB4, CD4, CD69, CD83, CD84, CIITA, FCER1G, GADD45B, IL6R, INPP5D, ITGAL, NFATC2, REL, STK4, VAV1	16/1135	0.0140969	52/8690	0.00066773	0.017361	1.76043	0.015601
Substantia_nigra	Microglia	1135	HP:0100827	Lymphocytosis	MP:0005397; MP:0005387	hematopoietic system phenotype; immune system phenotype	139	26	ENSG00000119787, ENSG00000081923, ENSG00000086062, ENSG00000064012, ENSG00000163312, ENSG00000169045, ENSG00000104998, ENSG00000140968, ENSG00000160255, ENSG00000096968, ENSG00000143669, ENSG00000124151, ENSG00000196712, ENSG00000101096, ENSG00000171608, ENSG00000183576, ENSG00000111252, ENSG00000066336, ENSG00000118785, ENSG00000115415, ENSG00000100647, ENSG00000178691, ENSG00000156299, ENSG00000067182, ENSG00000100154, ENSG00000170396	ATL2, ATP8B1, B4GALT1, CASP8, HELQ, HNRNPH1, IL27RA, IRF8, ITGB2, JAK2, LYST, NCOA3, NF1, NFATC2, PIK3CD, SETD3, SH2B3, SPI1, SPP1, STAT1, SUSD6, SUZ12, TIAM1, TNFRSF1A, TTC28, ZNF804A	26/1135	0.0229075	104/8690	0.000676422	0.017499	1.75699	0.015725
Substantia_nigra	Microglia	1135	HP:0011893	Abnormal leukocyte count	MP:0005397; MP:0005387	hematopoietic system phenotype; immune system phenotype	84	18	ENSG00000075884, ENSG00000182578, ENSG00000047579, ENSG00000140009, ENSG00000100292, ENSG00000169045, ENSG00000134352, ENSG00000254087, ENSG00000166428, ENSG00000152229, ENSG00000111679, ENSG00000081237, ENSG00000185989, ENSG00000137275, ENSG00000111252, ENSG00000067182, ENSG00000100154, ENSG00000135655	ARHGAP15, CSF1R, DTNBP1, ESR2, HMOX1, HNRNPH1, IL6ST, LYN, PLD4, PSTPIP2, PTPN6, PTPRC, RASA3, RIPK1, SH2B3, TNFRSF1A, TTC28, USP15	18/1135	0.015859	62/8690	0.000687345	0.0176056	1.75435	0.0158207
Substantia_nigra	Microglia	1135	HP:0000099	Glomerulonephritis	MP:0005387; MP:0005367	immune system phenotype; renal/urinary system phenotype	84	18	ENSG00000165029, ENSG00000116539, ENSG00000086062, ENSG00000173372, ENSG00000125730, ENSG00000124762, ENSG00000172216, ENSG00000102879, ENSG00000099860, ENSG00000116157, ENSG00000100292, ENSG00000254087, ENSG00000072518, ENSG00000163932, ENSG00000081237, ENSG00000106366, ENSG00000136560, ENSG00000115935	ABCA1, ASH1L, B4GALT1, C1QA, C3, CDKN1A, CEBPB, CORO1A, GADD45B, GPX7, HMOX1, LYN, MARK2, PRKCD, PTPRC, SERPINE1, TANK, WIPF1	18/1135	0.015859	62/8690	0.000687345	0.0176056	1.75435	0.0158207
Substantia_nigra	Microglia	1135	MP:0004883	Abnormal vascular wound healing	MP:0005385; MP:0005376	cardiovascular system phenotype; homeostasis/metabolism phenotype	58	14	ENSG00000140526, ENSG00000100823, ENSG00000168329, ENSG00000106991, ENSG00000185950, ENSG00000123384, ENSG00000158517, ENSG00000073060, ENSG00000121064, ENSG00000166949, ENSG00000137642, ENSG00000118785, ENSG00000136869, ENSG00000148516	ABHD2, APEX1, CX3CR1, ENG, IRS2, LRP1, NCF1, SCARB1, SCPEP1, SMAD3, SORL1, SPP1, TLR4, ZEB1	14/1135	0.0123348	43/8690	0.000764726	0.0192072	1.71653	0.0172601
Substantia_nigra	Microglia	1135	MP:0006413	Increased T cell apoptosis	MP:0005384; MP:0005397; MP:0005387	cellular phenotype; hematopoietic system phenotype; immune system phenotype	38	12	ENSG00000010610, ENSG00000105810, ENSG00000102879, ENSG00000156136, ENSG00000157540, ENSG00000143384, ENSG00000153208, ENSG00000072736, ENSG00000175193, ENSG00000081237, ENSG00000168610, ENSG00000101109	CD4, CDK6, CORO1A, DCK, DYRK1A, MCL1, MERTK, NFATC3, PARL, PTPRC, STAT3, STK4	12/1135	0.0105727	34/8690	0.000802053	0.0199511	1.70003	0.0179285
Substantia_nigra	Microglia	1135	MP:0010868	Increased bone trabecula number	MP:0005390	skeleton phenotype	47	12	ENSG00000130203, ENSG00000172216, ENSG00000170345, ENSG00000127124, ENSG00000140044, ENSG00000134569, ENSG00000154237, ENSG00000196498, ENSG00000175354, ENSG00000132334, ENSG00000159788, ENSG00000011600	APOE, CEBPB, FOS, HIVEP3, JDP2, LRP4, LRRK1, NCOR2, PTPN2, PTPRE, RGS12, TYROBP	12/1135	0.0105727	34/8690	0.000802053	0.0199511	1.70003	0.0179285
Substantia_nigra	Microglia	1135	MP:0005602	Decreased angiogenesis	MP:0005385	cardiovascular system phenotype	75	18	ENSG00000136754, ENSG00000136280, ENSG00000005339, ENSG00000163131, ENSG00000111145, ENSG00000106991, ENSG00000109670, ENSG00000119686, ENSG00000100644, ENSG00000198909, ENSG00000099250, ENSG00000104368, ENSG00000011422, ENSG00000116473, ENSG00000124813, ENSG00000106366, ENSG00000137462, ENSG00000136869	ABI1, CCM2, CREBBP, CTSS, ELK3, ENG, FBXW7, FLVCR2, HIF1A, MAP3K3, NRP1, PLAT, PLAUR, RAP1A, RUNX2, SERPINE1, TLR2, TLR4	18/1135	0.015859	63/8690	0.000847012	0.0209686	1.67843	0.0188429
Substantia_nigra	Microglia	1135	MP:0002083	Premature death	MP:0010768	mortality/aging	1042	142	ENSG00000097007, ENSG00000075624, ENSG00000151694, ENSG00000108599, ENSG00000132842, ENSG00000120868, ENSG00000130203, ENSG00000104763, ENSG00000143970, ENSG00000149311, ENSG00000175054, ENSG00000176597, ENSG00000086062, ENSG00000151929, ENSG00000113916, ENSG00000173372, ENSG00000147894, ENSG00000141837, ENSG00000182389, ENSG00000064012, ENSG00000136280, ENSG00000070831, ENSG00000124762, ENSG00000172216, ENSG00000173575, ENSG00000005339, ENSG00000182578, ENSG00000113712, ENSG00000168036, ENSG00000139842, ENSG00000257923, ENSG00000134574, ENSG00000119772, ENSG00000112242, ENSG00000104529, ENSG00000149100, ENSG00000111145, ENSG00000106991, ENSG00000197594, ENSG00000012061, ENSG00000139083, ENSG00000112367, ENSG00000170345, ENSG00000118689, ENSG00000128573, ENSG00000136928, ENSG00000114480, ENSG00000170266, ENSG00000116157, ENSG00000030582, ENSG00000049860, ENSG00000100292, ENSG00000197386, ENSG00000185811, ENSG00000077238, ENSG00000134352, ENSG00000166333, ENSG00000040933, ENSG00000168918, ENSG00000145703, ENSG00000140968, ENSG00000185950, ENSG00000160255, ENSG00000150995, ENSG00000096968, ENSG00000105639, ENSG00000177606, ENSG00000083168, ENSG00000156113, ENSG00000184156, ENSG00000133703, ENSG00000123384, ENSG00000254087, ENSG00000068305, ENSG00000009950, ENSG00000135097, ENSG00000177000, ENSG00000198793, ENSG00000124151, ENSG00000196712, ENSG00000141905, ENSG00000131669, ENSG00000164190, ENSG00000119655, ENSG00000099250, ENSG00000164830, ENSG00000175193, ENSG00000113068, ENSG00000123349, ENSG00000145675, ENSG00000115020, ENSG00000174238, ENSG00000118762, ENSG00000132170, ENSG00000058272, ENSG00000138814, ENSG00000131238, ENSG00000116731, ENSG00000163932, ENSG00000197746, ENSG00000175354, ENSG00000111679, ENSG00000081237, ENSG00000103769, ENSG00000132155, ENSG00000185989, ENSG00000075391, ENSG00000139687, ENSG00000162924, ENSG00000126858, ENSG00000159216, ENSG00000124813, ENSG00000177409, ENSG00000120742, ENSG00000119899, ENSG00000155465, ENSG00000166949, ENSG00000157106, ENSG00000115904, ENSG00000066336, ENSG00000196220, ENSG00000118007, ENSG00000165209, ENSG00000144455, ENSG00000162367, ENSG00000136560, ENSG00000168769, ENSG00000105329, ENSG00000106799, ENSG00000163513, ENSG00000137462, ENSG00000133112, ENSG00000182606, ENSG00000068724, ENSG00000168038, ENSG00000151461, ENSG00000118640, ENSG00000115935, ENSG00000148516, ENSG00000140836, ENSG00000128016, ENSG00000163848	ABL1, ACTB, ADAM17, AKAP10, AP3B1, APAF1, APOE, ASAH1, ASXL2, ATM, ATR, B3GNT5, B4GALT1, BAG3, BCL6, C1QA, C9orf72, CACNA1A, CACNB4, CASP8, CCM2, CDC42, CDKN1A, CEBPB, CHD2, CREBBP, CSF1R, CSNK1A1, CTNNB1, CUL4A, CUX1, DDB2, DNMT3A, E2F3, EEF1D, EIF3M, ELK3, ENG, ENPP1, ERCC1, ETV6, FIG4, FOS, FOXO3, FOXP2, GABBR2, GBE1, GLB1, GPX7, GRN, HEXB, HMOX1, HTT, IKZF1, IL4R, IL6ST, ILK, INPP4A, INPP5D, IQGAP2, IRF8, IRS2, ITGB2, ITPR1, JAK2, JAK3, JUN, KAT6A, KCNMA1, KCNQ3, KRAS, LRP1, LYN, MEF2A, MLXIPL, MSI1, MTHFR, MTOR, NCOA3, NF1, NFIC, NINJ1, NIPBL, NPC2, NRP1, OXR1, PARL, PFDN1, PFDN5, PIK3R1, PIKFYVE, PITPNA, PKD2, PPARG, PPP1R12A, PPP3CA, PPT1, PRDM2, PRKCD, PSAP, PTPN2, PTPN6, PTPRC, RAB11A, RAF1, RASA3, RASAL2, RB1, REL, RHOT1, RUNX1, RUNX2, SAMD9L, SERP1, SLC17A5, SLC7A7, SMAD3, SMG1, SOS1, SPI1, SRGAP3, STAG1, STRBP, SUMF1, TAL1, TANK, TET2, TGFB1, TGFBR1, TGFBR2, TLR2, TPT1, TRAK1, TTC7A, ULK4, UPF2, VAMP8, WIPF1, ZEB1, ZFHX3, ZFP36, ZNF148	142/1135	0.12511	853/8690	0.000869745	0.0214289	1.669	0.0192565
Substantia_nigra	Microglia	1135	HP:0005404	Increased B cell count	MP:0005397; MP:0005387	hematopoietic system phenotype; immune system phenotype	119	22	ENSG00000130203, ENSG00000149311, ENSG00000064012, ENSG00000124762, ENSG00000134516, ENSG00000185811, ENSG00000134352, ENSG00000140968, ENSG00000105639, ENSG00000072518, ENSG00000124151, ENSG00000101096, ENSG00000019485, ENSG00000163932, ENSG00000027075, ENSG00000175354, ENSG00000081237, ENSG00000129667, ENSG00000111252, ENSG00000168769, ENSG00000028137, ENSG00000062716	APOE, ATM, CASP8, CDKN1A, DOCK2, IKZF1, IL6ST, IRF8, JAK3, MARK2, NCOA3, NFATC2, PRDM11, PRKCD, PRKCH, PTPN2, PTPRC, RHBDF2, SH2B3, TET2, TNFRSF1B, VMP1	22/1135	0.0193833	84/8690	0.000878696	0.0215468	1.66662	0.0193624
Substantia_nigra	Microglia	1135	HP:0004313	Decreased circulating antibody level	MP:0005397; MP:0005387	hematopoietic system phenotype; immune system phenotype	55	13	ENSG00000095585, ENSG00000198286, ENSG00000010610, ENSG00000164136, ENSG00000134352, ENSG00000172175, ENSG00000155629, ENSG00000171608, ENSG00000105851, ENSG00000028277, ENSG00000174125, ENSG00000137462, ENSG00000102524	BLNK, CARD11, CD4, IL15, IL6ST, MALT1, PIK3AP1, PIK3CD, PIK3CG, POU2F2, TLR1, TLR2, TNFSF13B	13/1135	0.0114537	39/8690	0.000912715	0.0221212	1.65519	0.0198786
Substantia_nigra	Microglia	1135	MP:0004799	Increased susceptibility to experimental autoimmune encephalomyelitis	MP:0005387	immune system phenotype	57	13	ENSG00000103855, ENSG00000019582, ENSG00000168329, ENSG00000099860, ENSG00000126264, ENSG00000197272, ENSG00000136141, ENSG00000153029, ENSG00000113580, ENSG00000067182, ENSG00000028137, ENSG00000121858, ENSG00000155313	CD276, CD74, CX3CR1, GADD45B, HCST, IL27, LRCH1, MR1, NR3C1, TNFRSF1A, TNFRSF1B, TNFSF10, USP25	13/1135	0.0114537	39/8690	0.000912715	0.0221212	1.65519	0.0198786
Substantia_nigra	Microglia	1135	HP:0001640	Cardiomegaly	MP:0005385; MP:0005378	cardiovascular system phenotype; growth/size/body region phenotype	489	67	ENSG00000097007, ENSG00000151694, ENSG00000108599, ENSG00000170776, ENSG00000185722, ENSG00000143970, ENSG00000197548, ENSG00000151929, ENSG00000112149, ENSG00000124762, ENSG00000138135, ENSG00000173575, ENSG00000198108, ENSG00000178585, ENSG00000186047, ENSG00000106991, ENSG00000100393, ENSG00000140009, ENSG00000139083, ENSG00000075420, ENSG00000114450, ENSG00000116157, ENSG00000198873, ENSG00000135077, ENSG00000163106, ENSG00000164136, ENSG00000166333, ENSG00000138448, ENSG00000198399, ENSG00000133703, ENSG00000103642, ENSG00000123384, ENSG00000112799, ENSG00000114738, ENSG00000173926, ENSG00000072518, ENSG00000105835, ENSG00000158092, ENSG00000196712, ENSG00000181631, ENSG00000117115, ENSG00000100311, ENSG00000197329, ENSG00000116711, ENSG00000104368, ENSG00000064933, ENSG00000078304, ENSG00000152104, ENSG00000132155, ENSG00000153201, ENSG00000123094, ENSG00000073060, ENSG00000168137, ENSG00000110911, ENSG00000136868, ENSG00000115904, ENSG00000167323, ENSG00000144455, ENSG00000116030, ENSG00000162367, ENSG00000163513, ENSG00000171729, ENSG00000121858, ENSG00000068724, ENSG00000024048, ENSG00000198382, ENSG00000130584	ABL1, ADAM17, AKAP10, AKAP13, ANKFY1, ASXL2, ATG7, BAG3, CD83, CDKN1A, CH25H, CHD2, CHSY3, CTNNBIP1, DLEU7, ENG, EP300, ESR2, ETV6, FNDC3B, GNB4, GPX7, GRK5, HAVCR2, HPGDS, IL15, ILK, ITGAV, ITSN2, KRAS, LACTB, LRP1, LY86, MAPKAPK3, MARCHF3, MARK2, NAMPT, NCK1, NF1, P2RY13, PADI2, PDGFB, PELI1, PLA2G4A, PLAT, PMS1, PPP2R5C, PTPN14, RAF1, RANBP2, RASSF8, SCARB1, SETD5, SLC11A2, SLC31A1, SOS1, STIM1, SUMF1, SUMO1, TAL1, TGFBR2, TMEM51, TNFSF10, TTC7A, UBR2, UVRAG, ZBTB46	67/1135	0.0590308	356/8690	0.00106664	0.0251126	1.60011	0.0225668
Substantia_nigra	Microglia	1135	MP:0006043	Decreased apoptosis	MP:0005384	cellular phenotype	43	12	ENSG00000120868, ENSG00000015475, ENSG00000164733, ENSG00000119522, ENSG00000118689, ENSG00000168918, ENSG00000169896, ENSG00000168404, ENSG00000111679, ENSG00000185989, ENSG00000139687, ENSG00000162924	APAF1, BID, CTSB, DENND1A, FOXO3, INPP5D, ITGAM, MLKL, PTPN6, RASA3, RB1, REL	12/1135	0.0105727	35/8690	0.0010775	0.0251126	1.60011	0.0225668
Substantia_nigra	Microglia	1135	MP:0000321	Increased bone marrow cell number	MP:0005397	hematopoietic system phenotype	42	12	ENSG00000172216, ENSG00000005339, ENSG00000119535, ENSG00000131504, ENSG00000140009, ENSG00000140968, ENSG00000160255, ENSG00000177409, ENSG00000111252, ENSG00000066336, ENSG00000118785, ENSG00000168769	CEBPB, CREBBP, CSF3R, DIAPH1, ESR2, IRF8, ITGB2, SAMD9L, SH2B3, SPI1, SPP1, TET2	12/1135	0.0105727	35/8690	0.0010775	0.0251126	1.60011	0.0225668
Substantia_nigra	Microglia	1135	MP:0005076	Abnormal cell differentiation	MP:0005384	cellular phenotype	42	13	ENSG00000172216, ENSG00000221869, ENSG00000005339, ENSG00000075420, ENSG00000115738, ENSG00000185950, ENSG00000140044, ENSG00000112282, ENSG00000124151, ENSG00000196498, ENSG00000164190, ENSG00000132170, ENSG00000139687	CEBPB, CEBPD, CREBBP, FNDC3B, ID2, IRS2, JDP2, MED23, NCOA3, NCOR2, NIPBL, PPARG, RB1	13/1135	0.0114537	40/8690	0.00119302	0.0274342	1.56171	0.024653
Substantia_nigra	Microglia	1135	MP:0008174	Decreased follicular B cell number	MP:0005397; MP:0005387	hematopoietic system phenotype; immune system phenotype	52	13	ENSG00000130203, ENSG00000095585, ENSG00000151702, ENSG00000140968, ENSG00000172578, ENSG00000254087, ENSG00000198793, ENSG00000155629, ENSG00000175354, ENSG00000081237, ENSG00000138600, ENSG00000102524, ENSG00000115935	APOE, BLNK, FLI1, IRF8, KLHL6, LYN, MTOR, PIK3AP1, PTPN2, PTPRC, SPPL2A, TNFSF13B, WIPF1	13/1135	0.0114537	40/8690	0.00119302	0.0274342	1.56171	0.024653
Substantia_nigra	Microglia	1135	MP:0004985	Decreased osteoclast cell number	MP:0005397; MP:0005387; MP:0005390	hematopoietic system phenotype; immune system phenotype; skeleton phenotype	53	13	ENSG00000167522, ENSG00000125730, ENSG00000171860, ENSG00000197405, ENSG00000172216, ENSG00000173153, ENSG00000203747, ENSG00000170345, ENSG00000126264, ENSG00000127124, ENSG00000148908, ENSG00000159788, ENSG00000118785	ANKRD11, C3, C3AR1, C5AR1, CEBPB, ESRRA, FCGR3A, FOS, HCST, HIVEP3, RGS10, RGS12, SPP1	13/1135	0.0114537	40/8690	0.00119302	0.0274342	1.56171	0.024653
Substantia_nigra	Microglia	1135	MP:0008566	Increased interferon-gamma secretion	MP:0005387	immune system phenotype	106	18	ENSG00000103855, ENSG00000105246, ENSG00000099860, ENSG00000126264, ENSG00000100644, ENSG00000197272, ENSG00000104998, ENSG00000134352, ENSG00000160255, ENSG00000072518, ENSG00000167604, ENSG00000132170, ENSG00000019485, ENSG00000175354, ENSG00000166888, ENSG00000101109, ENSG00000105329, ENSG00000121858	CD276, EBI3, GADD45B, HCST, HIF1A, IL27, IL27RA, IL6ST, ITGB2, MARK2, NFKBID, PPARG, PRDM11, PTPN2, STAT6, STK4, TGFB1, TNFSF10	18/1135	0.015859	65/8690	0.00126302	0.0282324	1.54925	0.0253703
Substantia_nigra	Microglia	1135	MP:0002007	Increased cellular sensitivity to gamma-irradiation	MP:0005384	cellular phenotype	51	14	ENSG00000100823, ENSG00000149311, ENSG00000124762, ENSG00000005339, ENSG00000066044, ENSG00000100644, ENSG00000104365, ENSG00000111877, ENSG00000131669, ENSG00000173193, ENSG00000095303, ENSG00000166888, ENSG00000133789, ENSG00000078237	APEX1, ATM, CDKN1A, CREBBP, ELAVL1, HIF1A, IKBKB, MCM9, NINJ1, PARP14, PTGS1, STAT6, SWAP70, TIGAR	14/1135	0.0123348	45/8690	0.00126593	0.0282324	1.54925	0.0253703
Substantia_nigra	Microglia	1135	MP:0001541	Abnormal osteoclast physiology	MP:0005397; MP:0005387; MP:0005390	hematopoietic system phenotype; immune system phenotype; skeleton phenotype	69	16	ENSG00000169252, ENSG00000117448, ENSG00000172216, ENSG00000126264, ENSG00000127124, ENSG00000134352, ENSG00000166333, ENSG00000168918, ENSG00000090376, ENSG00000154237, ENSG00000081237, ENSG00000132334, ENSG00000006747, ENSG00000118785, ENSG00000137462, ENSG00000011600	ADRB2, AKR1A1, CEBPB, HCST, HIVEP3, IL6ST, ILK, INPP5D, IRAK3, LRRK1, PTPRC, PTPRE, SCIN, SPP1, TLR2, TYROBP	16/1135	0.0140969	55/8690	0.00131045	0.0288522	1.53982	0.0259273
Substantia_nigra	Microglia	1135	HP:0011017	Abnormal cellular physiology	MP:0005384	cellular phenotype	288	50	ENSG00000160710, ENSG00000100823, ENSG00000136044, ENSG00000116017, ENSG00000197070, ENSG00000129691, ENSG00000118217, ENSG00000136280, ENSG00000145996, ENSG00000124762, ENSG00000183765, ENSG00000117151, ENSG00000055130, ENSG00000079805, ENSG00000112242, ENSG00000055332, ENSG00000151247, ENSG00000100393, ENSG00000151491, ENSG00000248905, ENSG00000100644, ENSG00000204388, ENSG00000120694, ENSG00000197386, ENSG00000104365, ENSG00000198001, ENSG00000150995, ENSG00000096968, ENSG00000112062, ENSG00000078403, ENSG00000124151, ENSG00000175193, ENSG00000073921, ENSG00000019485, ENSG00000163694, ENSG00000107201, ENSG00000114391, ENSG00000137154, ENSG00000159216, ENSG00000196218, ENSG00000101347, ENSG00000140199, ENSG00000157106, ENSG00000108854, ENSG00000115415, ENSG00000167323, ENSG00000184428, ENSG00000114316, ENSG00000105939, ENSG00000178381	ADAR, APEX1, APPL2, ARID3A, ARRDC1, ASH2L, ATF6, CCM2, CDKAL1, CDKN1A, CHEK2, CTBS, CUL1, DNM2, E2F3, EIF2AK2, EIF4E, EP300, EPS8, FMN1, HIF1A, HSPA1B, HSPH1, HTT, IKBKB, IRAK4, ITPR1, JAK2, MAPK14, MLLT10, NCOA3, PARL, PICALM, PRDM11, RBM47, RIGI, RPL24, RPS6, RUNX1, RYR1, SAMHD1, SLC12A6, SMG1, SMURF2, STAT1, STIM1, TOP1MT, USP4, ZC3HAV1, ZFAND2A	50/1135	0.0440529	252/8690	0.0014082	0.030873	1.51042	0.0277432
Substantia_nigra	Microglia	1135	MP:0002874	Decreased hemoglobin content	MP:0005397	hematopoietic system phenotype	218	39	ENSG00000137845, ENSG00000081923, ENSG00000086062, ENSG00000147894, ENSG00000128849, ENSG00000173575, ENSG00000166947, ENSG00000138190, ENSG00000138081, ENSG00000112699, ENSG00000156515, ENSG00000100292, ENSG00000185811, ENSG00000136381, ENSG00000089094, ENSG00000005483, ENSG00000133703, ENSG00000134333, ENSG00000135363, ENSG00000101577, ENSG00000254087, ENSG00000124357, ENSG00000100266, ENSG00000100311, ENSG00000073921, ENSG00000116786, ENSG00000187010, ENSG00000124782, ENSG00000110911, ENSG00000144136, ENSG00000147454, ENSG00000070366, ENSG00000118785, ENSG00000164674, ENSG00000162367, ENSG00000136869, ENSG00000068724, ENSG00000151461, ENSG00000152518	ADAM10, ATP8B1, B4GALT1, C9orf72, CGNL1, CHD2, EPB42, EXOC6, FBXO11, GMDS, HK1, HMOX1, IKZF1, IREB2, KDM2B, KMT2E, KRAS, LDHA, LMO2, LPIN2, LYN, NAGK, PACSIN2, PDGFB, PICALM, PLEKHM2, RHD, RREB1, SLC11A2, SLC20A1, SLC25A37, SMG6, SPP1, SYTL3, TAL1, TLR4, TTC7A, UPF2, ZFP36L2	39/1135	0.0343612	185/8690	0.00145433	0.0314842	1.50191	0.0282924
Substantia_nigra	Microglia	1135	HP:0001392	Abnormality of the liver	MP:0005370	liver/biliary system phenotype	294	47	ENSG00000100823, ENSG00000104763, ENSG00000197548, ENSG00000125730, ENSG00000134830, ENSG00000183049, ENSG00000064012, ENSG00000067955, ENSG00000173575, ENSG00000113712, ENSG00000154639, ENSG00000105877, ENSG00000149100, ENSG00000139083, ENSG00000114480, ENSG00000030582, ENSG00000049860, ENSG00000008083, ENSG00000123384, ENSG00000178573, ENSG00000104774, ENSG00000123338, ENSG00000076685, ENSG00000118762, ENSG00000131238, ENSG00000197746, ENSG00000152229, ENSG00000139687, ENSG00000162924, ENSG00000197958, ENSG00000137818, ENSG00000010803, ENSG00000150961, ENSG00000198879, ENSG00000142494, ENSG00000057252, ENSG00000066336, ENSG00000118785, ENSG00000118007, ENSG00000105329, ENSG00000163513, ENSG00000138594, ENSG00000104907, ENSG00000024048, ENSG00000140105, ENSG00000114251, ENSG00000152518	APEX1, ASAH1, ATG7, C3, C5AR2, CAMK1D, CASP8, CBFB, CHD2, CSNK1A1, CXADR, DNAH11, EIF3M, ETV6, GBE1, GRN, HEXB, JARID2, LRP1, MAF, MAN2B1, NCKAP1L, NT5C2, PKD2, PPT1, PSAP, PSTPIP2, RB1, REL, RPL12, RPLP1, SCMH1, SEC24D, SFMBT2, SLC47A1, SOAT1, SPI1, SPP1, STAG1, TGFB1, TGFBR2, TMOD3, TRMT1, UBR2, WARS1, WNT5A, ZFP36L2	47/1135	0.0414097	234/8690	0.00148578	0.0316527	1.49959	0.0284439
Substantia_nigra	Microglia	1135	MP:0002020	Increased tumor incidence	MP:0002006	neoplasm	127	25	ENSG00000100823, ENSG00000149311, ENSG00000175054, ENSG00000095585, ENSG00000124762, ENSG00000134574, ENSG00000139278, ENSG00000116157, ENSG00000133703, ENSG00000111877, ENSG00000196712, ENSG00000173846, ENSG00000112033, ENSG00000116731, ENSG00000149177, ENSG00000153201, ENSG00000139687, ENSG00000136161, ENSG00000159216, ENSG00000157106, ENSG00000108854, ENSG00000066336, ENSG00000118007, ENSG00000154144, ENSG00000105329	APEX1, ATM, ATR, BLNK, CDKN1A, DDB2, GLIPR1, GPX7, KRAS, MCM9, NF1, PLK3, PPARD, PRDM2, PTPRJ, RANBP2, RB1, RCBTB2, RUNX1, SMG1, SMURF2, SPI1, STAG1, TBRG1, TGFB1	25/1135	0.0220264	104/8690	0.00155396	0.0326837	1.48567	0.0293703
Substantia_nigra	Microglia	1135	MP:0001265	Decreased body size	MP:0005378	growth/size/body region phenotype	891	123	ENSG00000165029, ENSG00000097007, ENSG00000075624, ENSG00000151694, ENSG00000142303, ENSG00000172493, ENSG00000106948, ENSG00000166747, ENSG00000049618, ENSG00000116017, ENSG00000111229, ENSG00000113273, ENSG00000116539, ENSG00000119778, ENSG00000149311, ENSG00000070961, ENSG00000009954, ENSG00000113916, ENSG00000141837, ENSG00000182389, ENSG00000064012, ENSG00000019582, ENSG00000070831, ENSG00000149187, ENSG00000173575, ENSG00000131873, ENSG00000137161, ENSG00000005339, ENSG00000182578, ENSG00000168036, ENSG00000257923, ENSG00000121966, ENSG00000134574, ENSG00000119772, ENSG00000157540, ENSG00000100393, ENSG00000012061, ENSG00000138081, ENSG00000112367, ENSG00000170345, ENSG00000053254, ENSG00000128573, ENSG00000107249, ENSG00000115159, ENSG00000152208, ENSG00000156515, ENSG00000100292, ENSG00000136720, ENSG00000197386, ENSG00000115738, ENSG00000185811, ENSG00000134352, ENSG00000128908, ENSG00000040933, ENSG00000168918, ENSG00000090376, ENSG00000150995, ENSG00000177606, ENSG00000184156, ENSG00000089094, ENSG00000120733, ENSG00000073614, ENSG00000067082, ENSG00000005483, ENSG00000133703, ENSG00000134333, ENSG00000134569, ENSG00000178573, ENSG00000143033, ENSG00000198793, ENSG00000138119, ENSG00000140396, ENSG00000124151, ENSG00000196712, ENSG00000141905, ENSG00000164190, ENSG00000180530, ENSG00000099250, ENSG00000125779, ENSG00000025293, ENSG00000033800, ENSG00000073921, ENSG00000145675, ENSG00000166428, ENSG00000112033, ENSG00000078304, ENSG00000171132, ENSG00000197746, ENSG00000175354, ENSG00000111679, ENSG00000169410, ENSG00000103769, ENSG00000132155, ENSG00000010017, ENSG00000127314, ENSG00000173166, ENSG00000163694, ENSG00000148908, ENSG00000117000, ENSG00000159216, ENSG00000124813, ENSG00000119899, ENSG00000166949, ENSG00000115904, ENSG00000172845, ENSG00000066336, ENSG00000115415, ENSG00000168610, ENSG00000144455, ENSG00000162367, ENSG00000136111, ENSG00000149256, ENSG00000042832, ENSG00000105329, ENSG00000136869, ENSG00000198833, ENSG00000168038, ENSG00000114251, ENSG00000198373, ENSG00000079246, ENSG00000148516, ENSG00000140836, ENSG00000152518	ABCA1, ABL1, ACTB, ADAM17, ADAMTS10, AFF1, AKNA, AP1G1, ARID1B, ARID3A, ARPC3, ARSB, ASH1L, ATAD2B, ATM, ATP2B1, BAZ1B, BCL6, CACNA1A, CACNB4, CASP8, CD74, CDC42, CELF1, CHD2, CHSY1, CNPY3, CREBBP, CSF1R, CTNNB1, CUX1, CXCR4, DDB2, DNMT3A, DYRK1A, EP300, ERCC1, FBXO11, FIG4, FOS, FOXN3, FOXP2, GLIS3, GPD2, GRID2, HK1, HMOX1, HS6ST1, HTT, ID2, IKZF1, IL6ST, INO80, INPP4A, INPP5D, IRAK3, ITPR1, JUN, KCNQ3, KDM2B, KDM3B, KDM5A, KLF6, KMT2E, KRAS, LDHA, LRP4, MAF, MTF2, MTOR, MYOF, NCOA2, NCOA3, NF1, NFIC, NIPBL, NRIP1, NRP1, PANK2, PHF20, PIAS1, PICALM, PIK3R1, PLD4, PPARD, PPP2R5C, PRKCE, PSAP, PTPN2, PTPN6, PTPN9, RAB11A, RAF1, RANBP9, RAP1B, RAPH1, RBM47, RGS10, RLF, RUNX1, RUNX2, SLC17A5, SMAD3, SOS1, SP3, SPI1, STAT1, STAT3, SUMF1, TAL1, TBC1D4, TENM4, TG, TGFB1, TLR4, UBE2J1, ULK4, WNT5A, WWP2, XRCC5, ZEB1, ZFHX3, ZFP36L2	123/1135	0.10837	735/8690	0.00160406	0.0330833	1.48039	0.0297294
Substantia_nigra	Microglia	1135	HP:0001880	Eosinophilia	MP:0005397; MP:0005387	hematopoietic system phenotype; immune system phenotype	69	14	ENSG00000104763, ENSG00000113916, ENSG00000111817, ENSG00000101336, ENSG00000077238, ENSG00000005844, ENSG00000169896, ENSG00000160255, ENSG00000133703, ENSG00000105851, ENSG00000162924, ENSG00000107290, ENSG00000166068, ENSG00000067182	ASAH1, BCL6, DSE, HCK, IL4R, ITGAL, ITGAM, ITGB2, KRAS, PIK3CG, REL, SETX, SPRED1, TNFRSF1A	14/1135	0.0123348	46/8690	0.00160493	0.0330833	1.48039	0.0297294
Substantia_nigra	Microglia	1135	MP:0008918	Microgliosis	MP:0005397; MP:0005387; MP:0003631	hematopoietic system phenotype; immune system phenotype; nervous system phenotype	52	14	ENSG00000100997, ENSG00000141337, ENSG00000136280, ENSG00000172292, ENSG00000131873, ENSG00000182578, ENSG00000168329, ENSG00000030582, ENSG00000197386, ENSG00000188906, ENSG00000175193, ENSG00000131238, ENSG00000197746, ENSG00000028137	ABHD12, ARSG, CCM2, CERS6, CHSY1, CSF1R, CX3CR1, GRN, HTT, LRRK2, PARL, PPT1, PSAP, TNFRSF1B	14/1135	0.0123348	46/8690	0.00160493	0.0330833	1.48039	0.0297294
Substantia_nigra	Microglia	1135	HP:0003010	Prolonged bleeding time	MP:0005376	homeostasis/metabolism phenotype	78	16	ENSG00000132842, ENSG00000070831, ENSG00000047579, ENSG00000138185, ENSG00000149781, ENSG00000120063, ENSG00000107521, ENSG00000163755, ENSG00000168918, ENSG00000143669, ENSG00000100345, ENSG00000169313, ENSG00000095303, ENSG00000127314, ENSG00000167323, ENSG00000059377	AP3B1, CDC42, DTNBP1, ENTPD1, FERMT3, GNA13, HPS1, HPS3, INPP5D, LYST, MYH9, P2RY12, PTGS1, RAP1B, STIM1, TBXAS1	16/1135	0.0140969	56/8690	0.00161653	0.0331901	1.47899	0.0298254
Substantia_nigra	Microglia	1135	HP:0012133	Erythroid hypoplasia	MP:0005397	hematopoietic system phenotype	54	15	ENSG00000116017, ENSG00000173575, ENSG00000055332, ENSG00000012061, ENSG00000139083, ENSG00000185811, ENSG00000134352, ENSG00000083168, ENSG00000113580, ENSG00000073921, ENSG00000175354, ENSG00000109756, ENSG00000159216, ENSG00000144136, ENSG00000138594	ARID3A, CHD2, EIF2AK2, ERCC1, ETV6, IKZF1, IL6ST, KAT6A, NR3C1, PICALM, PTPN2, RAPGEF2, RUNX1, SLC20A1, TMOD3	15/1135	0.0132159	51/8690	0.00162691	0.0332712	1.47793	0.0298983
Substantia_nigra	Microglia	1135	MP:0002397	Abnormal bone marrow morphology	MP:0005390	skeleton phenotype	42	12	ENSG00000137845, ENSG00000175054, ENSG00000182578, ENSG00000096968, ENSG00000196498, ENSG00000132170, ENSG00000164587, ENSG00000066336, ENSG00000167323, ENSG00000162367, ENSG00000136205, ENSG00000092929	ADAM10, ATR, CSF1R, JAK2, NCOR2, PPARG, RPS14, SPI1, STIM1, TAL1, TNS3, UNC13D	12/1135	0.0105727	37/8690	0.00186515	0.0374042	1.42708	0.0336122
Substantia_nigra	Microglia	1135	MP:0005592	Abnormal vascular smooth muscle morphology	MP:0005385; MP:0005369	cardiovascular system phenotype; muscle phenotype	47	12	ENSG00000132466, ENSG00000156273, ENSG00000136280, ENSG00000167193, ENSG00000121966, ENSG00000106991, ENSG00000197594, ENSG00000140009, ENSG00000100311, ENSG00000149177, ENSG00000107263, ENSG00000106799	ANKRD17, BACH1, CCM2, CRK, CXCR4, ENG, ENPP1, ESR2, PDGFB, PTPRJ, RAPGEF1, TGFBR1	12/1135	0.0105727	37/8690	0.00186515	0.0374042	1.42708	0.0336122
Substantia_nigra	Microglia	1135	HP:0005479	Decreased circulating IgE	MP:0005397; MP:0005387	hematopoietic system phenotype; immune system phenotype	62	12	ENSG00000171860, ENSG00000198286, ENSG00000131504, ENSG00000134516, ENSG00000077238, ENSG00000139636, ENSG00000107968, ENSG00000081237, ENSG00000162924, ENSG00000166888, ENSG00000133789, ENSG00000042832	C3AR1, CARD11, DIAPH1, DOCK2, IL4R, LMBR1L, MAP3K8, PTPRC, REL, STAT6, SWAP70, TG	12/1135	0.0105727	37/8690	0.00186515	0.0374042	1.42708	0.0336122
Substantia_nigra	Microglia	1135	MP:0008208	Decreased pro-B cell number	MP:0005397; MP:0005387	hematopoietic system phenotype; immune system phenotype	42	12	ENSG00000097007, ENSG00000116017, ENSG00000121966, ENSG00000139083, ENSG00000168918, ENSG00000083168, ENSG00000005483, ENSG00000145675, ENSG00000124766, ENSG00000066336, ENSG00000168769, ENSG00000166272	ABL1, ARID3A, CXCR4, ETV6, INPP5D, KAT6A, KMT2E, PIK3R1, SOX4, SPI1, TET2, WBP1L	12/1135	0.0105727	37/8690	0.00186515	0.0374042	1.42708	0.0336122
Substantia_nigra	Microglia	1135	HP:0010702	Increased circulating antibody level	MP:0005397; MP:0005387	hematopoietic system phenotype; immune system phenotype	42	12	ENSG00000130203, ENSG00000198286, ENSG00000121966, ENSG00000023892, ENSG00000049860, ENSG00000168918, ENSG00000140968, ENSG00000160255, ENSG00000254087, ENSG00000101096, ENSG00000111679, ENSG00000090104	APOE, CARD11, CXCR4, DEF6, HEXB, INPP5D, IRF8, ITGB2, LYN, NFATC2, PTPN6, RGS1	12/1135	0.0105727	37/8690	0.00186515	0.0374042	1.42708	0.0336122
Substantia_nigra	Microglia	1135	HP:0100828	Increased T cell count	MP:0005397; MP:0005387	hematopoietic system phenotype; immune system phenotype	100	20	ENSG00000198286, ENSG00000064012, ENSG00000023892, ENSG00000138185, ENSG00000170345, ENSG00000185811, ENSG00000160255, ENSG00000172578, ENSG00000254087, ENSG00000101096, ENSG00000027075, ENSG00000081237, ENSG00000162924, ENSG00000168421, ENSG00000066336, ENSG00000115415, ENSG00000168610, ENSG00000137462, ENSG00000102524, ENSG00000141968	CARD11, CASP8, DEF6, ENTPD1, FOS, IKZF1, ITGB2, KLHL6, LYN, NFATC2, PRKCH, PTPRC, REL, RHOH, SPI1, STAT1, STAT3, TLR2, TNFSF13B, VAV1	20/1135	0.0176211	78/8690	0.00195612	0.0387529	1.4117	0.0348243
Substantia_nigra	Microglia	1135	MP:0005348	Increased T cell proliferation	MP:0005384; MP:0005397; MP:0005387	cellular phenotype; hematopoietic system phenotype; immune system phenotype	109	20	ENSG00000103855, ENSG00000010610, ENSG00000019582, ENSG00000124762, ENSG00000156136, ENSG00000055332, ENSG00000118689, ENSG00000099860, ENSG00000185811, ENSG00000104998, ENSG00000140678, ENSG00000162511, ENSG00000169967, ENSG00000107968, ENSG00000136536, ENSG00000124151, ENSG00000110713, ENSG00000168421, ENSG00000155307, ENSG00000101109	CD276, CD4, CD74, CDKN1A, DCK, EIF2AK2, FOXO3, GADD45B, IKZF1, IL27RA, ITGAX, LAPTM5, MAP3K2, MAP3K8, MARCHF7, NCOA3, NUP98, RHOH, SAMSN1, STK4	20/1135	0.0176211	78/8690	0.00195612	0.0387529	1.4117	0.0348243
Substantia_nigra	Microglia	1135	MP:0003984	Embryonic growth retardation	MP:0005380; MP:0005378	embryo phenotype; growth/size/body region phenotype	471	74	ENSG00000165029, ENSG00000136754, ENSG00000075624, ENSG00000160710, ENSG00000072364, ENSG00000170776, ENSG00000132466, ENSG00000100823, ENSG00000017260, ENSG00000204217, ENSG00000141867, ENSG00000095564, ENSG00000136280, ENSG00000112237, ENSG00000065883, ENSG00000005339, ENSG00000103653, ENSG00000168036, ENSG00000115866, ENSG00000157540, ENSG00000149100, ENSG00000066044, ENSG00000106991, ENSG00000100393, ENSG00000012061, ENSG00000139083, ENSG00000109670, ENSG00000174842, ENSG00000120063, ENSG00000100644, ENSG00000159399, ENSG00000144381, ENSG00000197386, ENSG00000166333, ENSG00000128908, ENSG00000138448, ENSG00000177606, ENSG00000173120, ENSG00000133703, ENSG00000123384, ENSG00000112062, ENSG00000112282, ENSG00000081189, ENSG00000131446, ENSG00000120254, ENSG00000198793, ENSG00000100345, ENSG00000134250, ENSG00000122884, ENSG00000112033, ENSG00000132170, ENSG00000101000, ENSG00000127947, ENSG00000169410, ENSG00000149177, ENSG00000132155, ENSG00000139687, ENSG00000187742, ENSG00000168137, ENSG00000144136, ENSG00000155465, ENSG00000183023, ENSG00000070366, ENSG00000107882, ENSG00000162367, ENSG00000149256, ENSG00000105329, ENSG00000106799, ENSG00000163513, ENSG00000133112, ENSG00000158195, ENSG00000100219, ENSG00000185650, ENSG00000163848	ABCA1, ABI1, ACTB, ADAR, AFF4, AKAP13, ANKRD17, APEX1, ATP2C1, BMPR2, BRD4, BTAF1, CCM2, CCNC, CDK13, CREBBP, CSK, CTNNB1, DARS1, DYRK1A, EIF3M, ELAVL1, ENG, EP300, ERCC1, ETV6, FBXW7, GLMN, GNA13, HIF1A, HK2, HSPD1, HTT, ILK, INO80, ITGAV, JUN, KDM2A, KRAS, LRP1, MAPK14, MED23, MEF2C, MGAT1, MTHFD1L, MTOR, MYH9, NOTCH2, P4HA1, PPARD, PPARG, PROCR, PTPN12, PTPN9, PTPRJ, RAF1, RB1, SECISBP2, SETD5, SLC20A1, SLC7A7, SLC8A1, SMG6, SUFU, TAL1, TENM4, TGFB1, TGFBR1, TGFBR2, TPT1, WASF2, XBP1, ZFP36L1, ZNF148	74/1135	0.0651982	410/8690	0.00197939	0.0389405	1.4096	0.0349928
Substantia_nigra	Microglia	1135	MP:0005608	Cardiac interstitial fibrosis	MP:0005385	cardiovascular system phenotype	53	12	ENSG00000170776, ENSG00000143970, ENSG00000113916, ENSG00000166333, ENSG00000123384, ENSG00000119408, ENSG00000104368, ENSG00000132155, ENSG00000183023, ENSG00000115904, ENSG00000137462, ENSG00000198382	AKAP13, ASXL2, BCL6, ILK, LRP1, NEK6, PLAT, RAF1, SLC8A1, SOS1, TLR2, UVRAG	12/1135	0.0105727	38/8690	0.00240765	0.0454325	1.34263	0.0408267
Substantia_nigra	Microglia	1135	HP:0001875	Neutropenia	MP:0005397; MP:0005387	hematopoietic system phenotype; immune system phenotype	186	31	ENSG00000075884, ENSG00000119787, ENSG00000151929, ENSG00000123095, ENSG00000064726, ENSG00000125730, ENSG00000171860, ENSG00000119535, ENSG00000139842, ENSG00000139083, ENSG00000127084, ENSG00000169045, ENSG00000177663, ENSG00000005844, ENSG00000169896, ENSG00000160255, ENSG00000143669, ENSG00000198793, ENSG00000105835, ENSG00000105851, ENSG00000188313, ENSG00000019485, ENSG00000163932, ENSG00000177409, ENSG00000066336, ENSG00000100647, ENSG00000187554, ENSG00000067182, ENSG00000148516, ENSG00000152518, ENSG00000170396	ARHGAP15, ATL2, BAG3, BHLHE41, BTBD1, C3, C3AR1, CSF3R, CUL4A, ETV6, FGD3, HNRNPH1, IL17RA, ITGAL, ITGAM, ITGB2, LYST, MTOR, NAMPT, PIK3CG, PLSCR1, PRDM11, PRKCD, SAMD9L, SPI1, SUSD6, TLR5, TNFRSF1A, ZEB1, ZFP36L2, ZNF804A	31/1135	0.0273128	142/8690	0.00243232	0.0454325	1.34263	0.0408267
Substantia_nigra	Microglia	1135	MP:0002182	Abnormal astrocyte morphology	MP:0003631	nervous system phenotype	55	14	ENSG00000205336, ENSG00000175054, ENSG00000136280, ENSG00000140009, ENSG00000115419, ENSG00000134352, ENSG00000133703, ENSG00000196712, ENSG00000100311, ENSG00000197746, ENSG00000111679, ENSG00000066336, ENSG00000144455, ENSG00000137462	ADGRG1, ATR, CCM2, ESR2, GLS, IL6ST, KRAS, NF1, PDGFB, PSAP, PTPN6, SPI1, SUMF1, TLR2	14/1135	0.0123348	48/8690	0.00251097	0.0457456	1.33965	0.041108
Substantia_nigra	Microglia	1135	MP:0004816	Abnormal class switch recombination	MP:0005397; MP:0005387	hematopoietic system phenotype; immune system phenotype	72	14	ENSG00000116017, ENSG00000149311, ENSG00000104894, ENSG00000134516, ENSG00000012061, ENSG00000151702, ENSG00000159128, ENSG00000254087, ENSG00000167604, ENSG00000138600, ENSG00000166888, ENSG00000133789, ENSG00000079246, ENSG00000148516	ARID3A, ATM, CD37, DOCK2, ERCC1, FLI1, IFNGR2, LYN, NFKBID, SPPL2A, STAT6, SWAP70, XRCC5, ZEB1	14/1135	0.0123348	48/8690	0.00251097	0.0457456	1.33965	0.041108
Substantia_nigra	ODC	1065	HP:0012447	Abnormal myelination	MP:0003631	nervous system phenotype	100	26	ENSG00000108381, ENSG00000186318, ENSG00000105767, ENSG00000151914, ENSG00000128242, ENSG00000198835, ENSG00000105707, ENSG00000177807, ENSG00000169783, ENSG00000105695, ENSG00000172005, ENSG00000131711, ENSG00000197971, ENSG00000168314, ENSG00000087053, ENSG00000148826, ENSG00000141458, ENSG00000078618, ENSG00000109099, ENSG00000112531, ENSG00000169247, ENSG00000068903, ENSG00000100146, ENSG00000104833, ENSG00000174607, ENSG00000138311	ASPA, BACE1, CADM4, DST, GAL3ST1, GJC2, HPN, KCNJ10, LINGO1, MAG, MAL, MAP1B, MBP, MOBP, MTMR2, NKX6-2, NPC1, NRDC, PMP22, QKI, SH3TC2, SIRT2, SOX10, TUBB4A, UGT8, ZNF365	26/1065	0.0244131	87/8690	8.95973e-06	0.0415911	1.381	0.0415911
Substantia_nigra	OPC	1152	MP:0002910	Abnormal excitatory postsynaptic currents	MP:0003631	nervous system phenotype	101	34	ENSG00000164742, ENSG00000141837, ENSG00000166862, ENSG00000075461, ENSG00000142408, ENSG00000152495, ENSG00000132024, ENSG00000171603, ENSG00000114646, ENSG00000080845, ENSG00000187957, ENSG00000166206, ENSG00000120251, ENSG00000152208, ENSG00000149403, ENSG00000273079, ENSG00000196277, ENSG00000169181, ENSG00000160145, ENSG00000156564, ENSG00000188906, ENSG00000150551, ENSG00000172915, ENSG00000069869, ENSG00000166342, ENSG00000179915, ENSG00000182621, ENSG00000117600, ENSG00000158528, ENSG00000079841, ENSG00000069667, ENSG00000144285, ENSG00000135919, ENSG00000144868	ADCY1, CACNA1A, CACNG2, CACNG4, CACNG8, CAMK4, CC2D1A, CLSTN1, CSPG5, DLGAP4, DNER, GABRB3, GRIA2, GRID2, GRIK4, GRIN2B, GRM7, GSG1L, KALRN, LRFN2, LRRK2, LYPD1, NBEA, NEDD4, NETO1, NRXN1, PLCB1, PLPPR4, PPP1R9A, RIMS1, RORA, SCN1A, SERPINE2, TMEM108	34/1152	0.0295139	92/8690	7.18276e-09	3.69481e-05	4.43241	3.55887e-05
Substantia_nigra	OPC	1152	HP:0001251	Ataxia	MP:0005386	behavior/neurological phenotype	555	101	ENSG00000134575, ENSG00000008277, ENSG00000114948, ENSG00000197381, ENSG00000205336, ENSG00000071205, ENSG00000134909, ENSG00000049618, ENSG00000152092, ENSG00000167654, ENSG00000018625, ENSG00000129244, ENSG00000157087, ENSG00000132932, ENSG00000162630, ENSG00000078725, ENSG00000178538, ENSG00000141837, ENSG00000151067, ENSG00000006283, ENSG00000182389, ENSG00000166862, ENSG00000105767, ENSG00000081803, ENSG00000152495, ENSG00000171735, ENSG00000184524, ENSG00000172292, ENSG00000124177, ENSG00000122966, ENSG00000018236, ENSG00000134115, ENSG00000113742, ENSG00000005339, ENSG00000066032, ENSG00000169862, ENSG00000173406, ENSG00000187323, ENSG00000058866, ENSG00000187957, ENSG00000171587, ENSG00000134769, ENSG00000162374, ENSG00000168913, ENSG00000006468, ENSG00000102466, ENSG00000182263, ENSG00000166206, ENSG00000104381, ENSG00000170266, ENSG00000111670, ENSG00000120251, ENSG00000152208, ENSG00000273079, ENSG00000196277, ENSG00000144381, ENSG00000160145, ENSG00000156113, ENSG00000150361, ENSG00000112769, ENSG00000123384, ENSG00000033122, ENSG00000109339, ENSG00000204406, ENSG00000107745, ENSG00000133026, ENSG00000084676, ENSG00000128609, ENSG00000196712, ENSG00000131669, ENSG00000151322, ENSG00000091129, ENSG00000150275, ENSG00000101333, ENSG00000109819, ENSG00000131238, ENSG00000046889, ENSG00000197746, ENSG00000106278, ENSG00000108557, ENSG00000068615, ENSG00000069667, ENSG00000133812, ENSG00000144285, ENSG00000196876, ENSG00000100095, ENSG00000127990, ENSG00000115840, ENSG00000157103, ENSG00000100678, ENSG00000132639, ENSG00000101298, ENSG00000100146, ENSG00000145087, ENSG00000131018, ENSG00000143183, ENSG00000106565, ENSG00000182606, ENSG00000112715, ENSG00000102935, ENSG00000130449	ACP2, ADAM22, ADAM23, ADARB1, ADGRG1, ARHGAP10, ARHGAP32, ARID1B, ASTN1, ATCAY, ATP1A2, ATP1B2, ATP2B2, ATP8A2, B3GALT2, BRINP1, CA8, CACNA1A, CACNA1C, CACNA1G, CACNB4, CACNG2, CADM4, CADPS2, CAMK4, CAMTA1, CEND1, CERS6, CHD6, CIT, CNTN1, CNTN6, CPEB4, CREBBP, CTNNA2, CTNND2, DAB1, DCC, DGKG, DNER, DSCAM, DTNA, ELAVL4, ENHO, ETV1, FGF14, FIGN, GABRB3, GDAP1, GLB1, GNPTAB, GRIA2, GRID2, GRIN2B, GRM7, HSPD1, KALRN, KCNMA1, KLHL1, LAMA4, LRP1, LRRC7, MAPK10, MBD5, MICU1, MYH10, NCOA1, NDUFA5, NF1, NINJ1, NPAS3, NRCAM, PCDH15, PLCB4, PPARGC1A, PPT1, PREX2, PSAP, PTPRZ1, RAI1, REEP1, RORA, SBF2, SCN1A, SCN8A, SEZ6L, SGCE, SLC25A12, SLC6A1, SLC8A3, SNAP25, SNPH, SOX10, STXBP5L, SYNE1, TMCO1, TMEM176B, TRAK1, VEGFA, ZNF423, ZSWIM6	101/1152	0.0876736	479/8690	7.02636e-07	0.00180718	2.743	0.00174069
Substantia_nigra	OPC	1152	MP:0008428	Abnormal spatial working memory	MP:0005386	behavior/neurological phenotype	85	26	ENSG00000078725, ENSG00000134121, ENSG00000136267, ENSG00000162946, ENSG00000080845, ENSG00000120251, ENSG00000152578, ENSG00000273079, ENSG00000196277, ENSG00000010818, ENSG00000136156, ENSG00000160145, ENSG00000033122, ENSG00000159593, ENSG00000169992, ENSG00000151623, ENSG00000148053, ENSG00000106278, ENSG00000171863, ENSG00000146409, ENSG00000157103, ENSG00000156395, ENSG00000166068, ENSG00000196220, ENSG00000115183, ENSG00000144868	BRINP1, CHL1, DGKB, DISC1, DLGAP4, GRIA2, GRIA4, GRIN2B, GRM7, HIVEP2, ITM2B, KALRN, LRRC7, NAE1, NLGN2, NR3C2, NTRK2, PTPRZ1, RPS7, SLC18B1, SLC6A1, SORCS3, SPRED1, SRGAP3, TANC1, TMEM108	26/1152	0.0225694	76/8690	2.3381e-06	0.00400906	2.39696	0.00386155
Substantia_nigra	OPC	1152	MP:0000852	Small cerebellum	MP:0003631	nervous system phenotype	82	24	ENSG00000134575, ENSG00000152092, ENSG00000157087, ENSG00000141837, ENSG00000118971, ENSG00000122966, ENSG00000018236, ENSG00000066032, ENSG00000173406, ENSG00000162946, ENSG00000146648, ENSG00000152208, ENSG00000112232, ENSG00000101752, ENSG00000133026, ENSG00000091129, ENSG00000101333, ENSG00000197746, ENSG00000069667, ENSG00000196876, ENSG00000151090, ENSG00000106565, ENSG00000137285, ENSG00000102935	ACP2, ASTN1, ATP2B2, CACNA1A, CCND2, CIT, CNTN1, CTNNA2, DAB1, DISC1, EGFR, GRID2, KHDRBS2, MIB1, MYH10, NRCAM, PLCB4, PSAP, RORA, SCN8A, THRB, TMEM176B, TUBB2B, ZNF423	24/1152	0.0208333	75/8690	2.067e-05	0.0265817	1.57542	0.0256037
Substantia_nigra	OPC	1152	HP:0000752	Hyperactivity	MP:0005386	behavior/neurological phenotype	808	124	ENSG00000138443, ENSG00000164742, ENSG00000150471, ENSG00000196581, ENSG00000117020, ENSG00000184254, ENSG00000144908, ENSG00000116194, ENSG00000153930, ENSG00000185046, ENSG00000117362, ENSG00000132694, ENSG00000072182, ENSG00000162630, ENSG00000174684, ENSG00000176788, ENSG00000078725, ENSG00000006283, ENSG00000157445, ENSG00000166862, ENSG00000081803, ENSG00000118971, ENSG00000140945, ENSG00000135446, ENSG00000172292, ENSG00000171316, ENSG00000128656, ENSG00000171603, ENSG00000109472, ENSG00000109265, ENSG00000005339, ENSG00000095794, ENSG00000183117, ENSG00000166266, ENSG00000168772, ENSG00000055163, ENSG00000136267, ENSG00000162946, ENSG00000080845, ENSG00000198719, ENSG00000187957, ENSG00000011332, ENSG00000166897, ENSG00000110675, ENSG00000178568, ENSG00000138081, ENSG00000102466, ENSG00000170345, ENSG00000260230, ENSG00000166206, ENSG00000141404, ENSG00000120251, ENSG00000152578, ENSG00000152208, ENSG00000171189, ENSG00000273079, ENSG00000196277, ENSG00000169181, ENSG00000111906, ENSG00000010818, ENSG00000140382, ENSG00000080854, ENSG00000160145, ENSG00000158445, ENSG00000171385, ENSG00000115041, ENSG00000134504, ENSG00000084731, ENSG00000123384, ENSG00000033122, ENSG00000188906, ENSG00000185565, ENSG00000172264, ENSG00000074416, ENSG00000171843, ENSG00000156103, ENSG00000155363, ENSG00000066382, ENSG00000104490, ENSG00000084676, ENSG00000147684, ENSG00000100503, ENSG00000151322, ENSG00000152954, ENSG00000148053, ENSG00000150275, ENSG00000178104, ENSG00000182621, ENSG00000109819, ENSG00000197746, ENSG00000130508, ENSG00000141314, ENSG00000166532, ENSG00000104112, ENSG00000144285, ENSG00000100095, ENSG00000198892, ENSG00000237515, ENSG00000115840, ENSG00000144290, ENSG00000157103, ENSG00000198732, ENSG00000132639, ENSG00000065609, ENSG00000109762, ENSG00000004866, ENSG00000157214, ENSG00000136854, ENSG00000170921, ENSG00000135090, ENSG00000196628, ENSG00000151090, ENSG00000005108, ENSG00000143183, ENSG00000154310, ENSG00000061938, ENSG00000116147, ENSG00000137285, ENSG00000133958, ENSG00000181722, ENSG00000148516, ENSG00000198795, ENSG00000170396, ENSG00000130449	ABI2, ADCY1, ADGRL3, AJAP1, AKT3, ALDH1A3, ALDH1L1, ANGPTL1, ANKFN1, ANKS1B, APH1A, ARHGEF11, ASIC4, B3GALT2, B4GAT1, BASP1, BRINP1, CACNA1G, CACNA2D3, CACNG2, CADPS2, CCND2, CDH13, CDK4, CERS6, CHD7, CHN1, CLSTN1, CPE, CRACD, CREBBP, CREM, CSMD1, CUL5, CXXC4, CYFIP2, DGKB, DISC1, DLGAP4, DLL1, DNER, DPF1, ELFN2, ELMOD1, ERBB4, FBXO11, FGF14, FOS, FRRS1L, GABRB3, GNAL, GRIA2, GRIA4, GRID2, GRIK1, GRIN2B, GRM7, GSG1L, HDDC2, HIVEP2, HMG20A, IGSF9B, KALRN, KCNB1, KCND3, KCNIP3, KCTD1, KIF3C, LRP1, LRRC7, LRRK2, LSAMP, MACROD2, MGLL, MLLT3, MMP16, MOV10, MPPED2, NCALD, NCOA1, NDUFB9, NIN, NPAS3, NRSN1, NTRK2, PCDH15, PDE4DIP, PLCB1, PPARGC1A, PSAP, PXDN, RHBDL3, RIMKLB, SCG3, SCN1A, SEZ6L, SHISA4, SHISA9, SLC25A12, SLC4A10, SLC6A1, SMOC1, SNAP25, SNAP91, SNX25, ST7, STEAP2, STXBP1, TANC2, TAOK3, TCF4, THRB, THSD7A, TMCO1, TNIK, TNK2, TNR, TUBB2B, UNC79, ZBTB20, ZEB1, ZNF521, ZNF804A, ZSWIM6	124/1152	0.107639	667/8690	3.20216e-05	0.0275613	1.5597	0.0265473
Substantia_nigra	OPC	1152	MP:0000872	Abnormal cerebellum external granule cell layer morphology	MP:0003631	nervous system phenotype	46	16	ENSG00000152092, ENSG00000141837, ENSG00000081803, ENSG00000118971, ENSG00000184524, ENSG00000187957, ENSG00000146648, ENSG00000170075, ENSG00000101752, ENSG00000133026, ENSG00000101333, ENSG00000185920, ENSG00000069667, ENSG00000196876, ENSG00000135919, ENSG00000106565	ASTN1, CACNA1A, CADPS2, CCND2, CEND1, DNER, EGFR, GPR37L1, MIB1, MYH10, PLCB4, PTCH1, RORA, SCN8A, SERPINE2, TMEM176B	16/1152	0.0138889	41/8690	3.25418e-05	0.0275613	1.5597	0.0265473
Substantia_nigra	OPC	1152	MP:0001513	Limb grasping	MP:0005386	behavior/neurological phenotype	281	54	ENSG00000184009, ENSG00000185736, ENSG00000131016, ENSG00000134909, ENSG00000104763, ENSG00000157087, ENSG00000132932, ENSG00000174684, ENSG00000141837, ENSG00000105767, ENSG00000152495, ENSG00000110092, ENSG00000172292, ENSG00000164796, ENSG00000066032, ENSG00000173402, ENSG00000162374, ENSG00000102466, ENSG00000138685, ENSG00000260230, ENSG00000166206, ENSG00000104381, ENSG00000170266, ENSG00000109738, ENSG00000111670, ENSG00000178075, ENSG00000152208, ENSG00000196277, ENSG00000002746, ENSG00000144381, ENSG00000112769, ENSG00000134324, ENSG00000123384, ENSG00000033122, ENSG00000128609, ENSG00000151322, ENSG00000091129, ENSG00000205927, ENSG00000125851, ENSG00000152952, ENSG00000109819, ENSG00000131238, ENSG00000046889, ENSG00000197746, ENSG00000108557, ENSG00000126858, ENSG00000069667, ENSG00000133812, ENSG00000196876, ENSG00000115840, ENSG00000065609, ENSG00000165209, ENSG00000144455, ENSG00000112715	ACTG1, ADARB2, AKAP12, ARHGAP32, ASAH1, ATP2B2, ATP8A2, B4GAT1, CACNA1A, CADM4, CAMK4, CCND1, CERS6, CSMD3, CTNNA2, DAG1, ELAVL4, FGF14, FGF2, FRRS1L, GABRB3, GDAP1, GLB1, GLRB, GNPTAB, GRAMD1C, GRID2, GRM7, HECW1, HSPD1, LAMA4, LPIN1, LRP1, LRRC7, NDUFA5, NPAS3, NRCAM, OLIG2, PCSK2, PLOD2, PPARGC1A, PPT1, PREX2, PSAP, RAI1, RHOT1, RORA, SBF2, SCN8A, SLC25A12, SNAP91, STRBP, SUMF1, VEGFA	54/1152	0.046875	238/8690	3.75057e-05	0.0275613	1.5597	0.0265473
Substantia_nigra	OPC	1152	MP:0003461	Abnormal response to novel object	MP:0005386	behavior/neurological phenotype	69	20	ENSG00000034053, ENSG00000006740, ENSG00000081803, ENSG00000134121, ENSG00000136267, ENSG00000162946, ENSG00000166206, ENSG00000120251, ENSG00000169181, ENSG00000033122, ENSG00000204406, ENSG00000151322, ENSG00000151623, ENSG00000110076, ENSG00000148053, ENSG00000144290, ENSG00000157103, ENSG00000065609, ENSG00000196220, ENSG00000010256	APBA2, ARHGAP44, CADPS2, CHL1, DGKB, DISC1, GABRB3, GRIA2, GSG1L, LRRC7, MBD5, NPAS3, NR3C2, NRXN2, NTRK2, SLC4A10, SLC6A1, SNAP91, SRGAP3, UQCRC1	20/1152	0.0173611	61/8690	6.76884e-05	0.0348189	1.45818	0.0335378
Substantia_nigra	OPC	1152	MP:0002912	Abnormal excitatory postsynaptic potential	MP:0003631	nervous system phenotype	95	24	ENSG00000164742, ENSG00000110881, ENSG00000141837, ENSG00000171603, ENSG00000166897, ENSG00000140009, ENSG00000010810, ENSG00000128683, ENSG00000166573, ENSG00000120251, ENSG00000152578, ENSG00000164418, ENSG00000273079, ENSG00000168959, ENSG00000176204, ENSG00000148053, ENSG00000117600, ENSG00000079841, ENSG00000170381, ENSG00000135919, ENSG00000065609, ENSG00000166068, ENSG00000164506, ENSG00000154310	ADCY1, ASIC1, CACNA1A, CLSTN1, ELFN2, ESR2, FYN, GAD1, GALR1, GRIA2, GRIA4, GRIK2, GRIN2B, GRM5, LRRTM4, NTRK2, PLPPR4, RIMS1, SEMA3E, SERPINE2, SNAP91, SPRED1, STXBP5, TNIK	24/1152	0.0208333	81/8690	8.37626e-05	0.0355602	1.44904	0.0342519
Substantia_nigra	OPC	1152	HP:0025100	Abnormal hippocampus morphology	MP:0003631	nervous system phenotype	98	25	ENSG00000138443, ENSG00000176788, ENSG00000132692, ENSG00000078725, ENSG00000182985, ENSG00000110651, ENSG00000172292, ENSG00000171316, ENSG00000122966, ENSG00000173406, ENSG00000171587, ENSG00000164434, ENSG00000010810, ENSG00000156564, ENSG00000078018, ENSG00000005810, ENSG00000104490, ENSG00000196712, ENSG00000162599, ENSG00000151322, ENSG00000109819, ENSG00000131238, ENSG00000139174, ENSG00000102935, ENSG00000198795	ABI2, BASP1, BCAN, BRINP1, CADM1, CD81, CERS6, CHD7, CIT, DAB1, DSCAM, FABP7, FYN, LRFN2, MAP2, MYCBP2, NCALD, NF1, NFIA, NPAS3, PPARGC1A, PPT1, PRICKLE1, ZNF423, ZNF521	25/1152	0.0217014	86/8690	8.47817e-05	0.0355602	1.44904	0.0342519
Substantia_nigra	OPC	1152	MP:0001265	Decreased body size	MP:0005378	growth/size/body region phenotype	891	132	ENSG00000087085, ENSG00000008277, ENSG00000140470, ENSG00000155897, ENSG00000171094, ENSG00000134982, ENSG00000049618, ENSG00000167654, ENSG00000070961, ENSG00000157087, ENSG00000132932, ENSG00000113916, ENSG00000101144, ENSG00000141837, ENSG00000182389, ENSG00000166862, ENSG00000182985, ENSG00000171735, ENSG00000110092, ENSG00000135446, ENSG00000171316, ENSG00000128656, ENSG00000018236, ENSG00000196739, ENSG00000081052, ENSG00000142156, ENSG00000088682, ENSG00000113742, ENSG00000005339, ENSG00000101266, ENSG00000173406, ENSG00000152457, ENSG00000164330, ENSG00000146648, ENSG00000120738, ENSG00000006468, ENSG00000138081, ENSG00000077782, ENSG00000068078, ENSG00000170345, ENSG00000053254, ENSG00000089280, ENSG00000163288, ENSG00000166206, ENSG00000112964, ENSG00000109738, ENSG00000141404, ENSG00000111670, ENSG00000115159, ENSG00000120251, ENSG00000152208, ENSG00000273079, ENSG00000155974, ENSG00000173805, ENSG00000044574, ENSG00000162434, ENSG00000177606, ENSG00000160145, ENSG00000108773, ENSG00000156650, ENSG00000075043, ENSG00000131437, ENSG00000134324, ENSG00000134569, ENSG00000070018, ENSG00000033122, ENSG00000145050, ENSG00000085511, ENSG00000204406, ENSG00000101752, ENSG00000171843, ENSG00000153944, ENSG00000145555, ENSG00000172915, ENSG00000140396, ENSG00000196712, ENSG00000162599, ENSG00000100906, ENSG00000134259, ENSG00000151322, ENSG00000148053, ENSG00000135903, ENSG00000185630, ENSG00000150275, ENSG00000134853, ENSG00000143870, ENSG00000145675, ENSG00000008710, ENSG00000182621, ENSG00000101333, ENSG00000166794, ENSG00000139174, ENSG00000171132, ENSG00000116132, ENSG00000197746, ENSG00000103769, ENSG00000132155, ENSG00000173166, ENSG00000182901, ENSG00000176406, ENSG00000141622, ENSG00000069667, ENSG00000171863, ENSG00000153253, ENSG00000196876, ENSG00000169432, ENSG00000175356, ENSG00000127990, ENSG00000166949, ENSG00000198732, ENSG00000132639, ENSG00000115904, ENSG00000110693, ENSG00000115415, ENSG00000196562, ENSG00000144455, ENSG00000159164, ENSG00000148737, ENSG00000163235, ENSG00000151090, ENSG00000143183, ENSG00000165533, ENSG00000112715, ENSG00000144560, ENSG00000186153, ENSG00000198373, ENSG00000196419, ENSG00000103489, ENSG00000181722, ENSG00000148516, ENSG00000102935, ENSG00000198795	ACHE, ADAM22, ADAMTS17, ADCY8, ALK, APC, ARID1B, ATCAY, ATP2B1, ATP2B2, ATP8A2, BCL6, BMP7, CACNA1A, CACNB4, CACNG2, CADM1, CAMTA1, CCND1, CDK4, CHD7, CHN1, CNTN1, COL27A1, COL4A4, COL6A1, COQ9, CPEB4, CREBBP, CSNK2A1, DAB1, DCLRE1C, EBF1, EGFR, EGR1, ETV1, FBXO11, FGFR1, FGFR3, FOS, FOXN3, FUS, GABRB1, GABRB3, GHR, GLRB, GNAL, GNPTAB, GPD2, GRIA2, GRID2, GRIN2B, GRIP1, HAP1, HSPA5, JAK1, JUN, KALRN, KAT2A, KAT6B, KCNQ2, KIF3A, LPIN1, LRP4, LRP6, LRRC7, MANF, MAP3K4, MBD5, MIB1, MLLT3, MSI2, MYO10, NBEA, NCOA2, NF1, NFIA, NFKBIA, NGF, NPAS3, NTRK2, PAX3, PBX1, PCDH15, PDGFRA, PDIA6, PIK3R1, PKD1, PLCB1, PLCB4, PPIB, PRICKLE1, PRKCE, PRRX1, PSAP, RAB11A, RAF1, RAPH1, RGS7, RIMS2, RNF165, RORA, RPS7, SCN3A, SCN8A, SCN9A, SCUBE2, SGCE, SMAD3, SMOC1, SNAP25, SOS1, SOX6, STAT1, SULF2, SUMF1, SV2A, TCF7L2, TGFA, THRB, TMCO1, TTC8, VEGFA, VGLL4, WWOX, WWP2, XRCC6, XYLT1, ZBTB20, ZEB1, ZNF423, ZNF521	132/1152	0.114583	735/8690	9.46161e-05	0.0355602	1.44904	0.0342519
Substantia_nigra	OPC	1152	MP:0003651	Abnormal axon extension	MP:0005384; MP:0003631	cellular phenotype; nervous system phenotype	66	19	ENSG00000176788, ENSG00000048740, ENSG00000128656, ENSG00000113742, ENSG00000113657, ENSG00000172020, ENSG00000104381, ENSG00000150625, ENSG00000044574, ENSG00000068796, ENSG00000188906, ENSG00000005810, ENSG00000104490, ENSG00000162599, ENSG00000157064, ENSG00000148053, ENSG00000141622, ENSG00000169855, ENSG00000156687	BASP1, CELF2, CHN1, CPEB4, DPYSL3, GAP43, GDAP1, GPM6A, HSPA5, KIF2A, LRRK2, MYCBP2, NCALD, NFIA, NMNAT2, NTRK2, RNF165, ROBO1, UNC5D	19/1152	0.0164931	58/8690	0.000103694	0.0355602	1.44904	0.0342519
Substantia_nigra	OPC	1152	HP:0002098	Respiratory distress	MP:0005388	respiratory system phenotype	195	37	ENSG00000184254, ENSG00000139352, ENSG00000132024, ENSG00000171310, ENSG00000113742, ENSG00000187323, ENSG00000171587, ENSG00000172638, ENSG00000146648, ENSG00000116016, ENSG00000068078, ENSG00000128683, ENSG00000100644, ENSG00000044574, ENSG00000144668, ENSG00000169184, ENSG00000005810, ENSG00000147862, ENSG00000151322, ENSG00000113580, ENSG00000106443, ENSG00000008710, ENSG00000116132, ENSG00000136531, ENSG00000196876, ENSG00000134532, ENSG00000110693, ENSG00000196562, ENSG00000151090, ENSG00000100234, ENSG00000095209, ENSG00000078687, ENSG00000179981, ENSG00000121297, ENSG00000137285, ENSG00000112715, ENSG00000148516	ALDH1A3, ASCL1, CC2D1A, CHST11, CPEB4, DCC, DSCAM, EFEMP2, EGFR, EPAS1, FGFR3, GAD1, HIF1A, HSPA5, ITGA9, MN1, MYCBP2, NFIB, NPAS3, NR3C1, PHF14, PKD1, PRRX1, SCN2A, SCN8A, SOX5, SOX6, SULF2, THRB, TIMP3, TMEM38B, TNRC6C, TSHZ1, TSHZ3, TUBB2B, VEGFA, ZEB1	37/1152	0.0321181	151/8690	0.000118638	0.0380754	1.41936	0.0366745
Substantia_nigra	OPC	1152	HP:0004325	Decreased body weight	MP:0005378	growth/size/body region phenotype	1518	205	ENSG00000087085, ENSG00000134575, ENSG00000123983, ENSG00000184009, ENSG00000008277, ENSG00000140470, ENSG00000197381, ENSG00000171094, ENSG00000136859, ENSG00000153930, ENSG00000197043, ENSG00000034053, ENSG00000134982, ENSG00000132694, ENSG00000049618, ENSG00000153317, ENSG00000157087, ENSG00000132932, ENSG00000162630, ENSG00000176788, ENSG00000113916, ENSG00000101144, ENSG00000078725, ENSG00000141837, ENSG00000157388, ENSG00000166862, ENSG00000182985, ENSG00000081803, ENSG00000183049, ENSG00000152495, ENSG00000112186, ENSG00000131375, ENSG00000132024, ENSG00000048342, ENSG00000110092, ENSG00000118971, ENSG00000135446, ENSG00000171316, ENSG00000128656, ENSG00000122966, ENSG00000018236, ENSG00000196739, ENSG00000169031, ENSG00000081052, ENSG00000080573, ENSG00000142156, ENSG00000088682, ENSG00000113742, ENSG00000005339, ENSG00000176390, ENSG00000147408, ENSG00000164796, ENSG00000066032, ENSG00000152457, ENSG00000198719, ENSG00000133878, ENSG00000139318, ENSG00000146648, ENSG00000120738, ENSG00000149100, ENSG00000110675, ENSG00000120616, ENSG00000134954, ENSG00000244405, ENSG00000134824, ENSG00000138081, ENSG00000102466, ENSG00000068078, ENSG00000182263, ENSG00000170345, ENSG00000053254, ENSG00000089280, ENSG00000123689, ENSG00000141349, ENSG00000172020, ENSG00000112964, ENSG00000111670, ENSG00000115159, ENSG00000120251, ENSG00000152578, ENSG00000152208, ENSG00000171189, ENSG00000164418, ENSG00000273079, ENSG00000105464, ENSG00000168959, ENSG00000169181, ENSG00000173805, ENSG00000127946, ENSG00000010818, ENSG00000140443, ENSG00000073792, ENSG00000184903, ENSG00000185950, ENSG00000162434, ENSG00000177606, ENSG00000160145, ENSG00000108773, ENSG00000156650, ENSG00000189337, ENSG00000156113, ENSG00000112769, ENSG00000134324, ENSG00000123384, ENSG00000070018, ENSG00000033122, ENSG00000185565, ENSG00000078018, ENSG00000107643, ENSG00000204406, ENSG00000065833, ENSG00000153944, ENSG00000122085, ENSG00000145555, ENSG00000172915, ENSG00000104490, ENSG00000140396, ENSG00000196498, ENSG00000069869, ENSG00000196712, ENSG00000100906, ENSG00000134259, ENSG00000101004, ENSG00000089250, ENSG00000134250, ENSG00000151322, ENSG00000113580, ENSG00000151623, ENSG00000091129, ENSG00000158458, ENSG00000110076, ENSG00000148053, ENSG00000113448, ENSG00000156973, ENSG00000134853, ENSG00000143870, ENSG00000121879, ENSG00000145675, ENSG00000008710, ENSG00000182621, ENSG00000117600, ENSG00000127948, ENSG00000109819, ENSG00000166794, ENSG00000138814, ENSG00000137509, ENSG00000046889, ENSG00000162409, ENSG00000138669, ENSG00000197746, ENSG00000152104, ENSG00000173482, ENSG00000155893, ENSG00000132155, ENSG00000108557, ENSG00000164292, ENSG00000178966, ENSG00000114391, ENSG00000162244, ENSG00000105372, ENSG00000145016, ENSG00000079102, ENSG00000020577, ENSG00000144285, ENSG00000196876, ENSG00000175356, ENSG00000120742, ENSG00000115840, ENSG00000157103, ENSG00000198732, ENSG00000132639, ENSG00000065609, ENSG00000115904, ENSG00000100146, ENSG00000005513, ENSG00000166068, ENSG00000198369, ENSG00000187678, ENSG00000165209, ENSG00000145087, ENSG00000196562, ENSG00000131018, ENSG00000196628, ENSG00000148737, ENSG00000113296, ENSG00000151090, ENSG00000100234, ENSG00000143183, ENSG00000154310, ENSG00000116147, ENSG00000136205, ENSG00000111669, ENSG00000140416, ENSG00000169902, ENSG00000076604, ENSG00000133958, ENSG00000112715, ENSG00000144560, ENSG00000106018, ENSG00000186153, ENSG00000181722, ENSG00000102935, ENSG00000148143, ENSG00000198795, ENSG00000130449	ACHE, ACP2, ACSL3, ACTG1, ADAM22, ADAMTS17, ADARB1, ALK, ANGPTL2, ANKFN1, ANXA6, APBA2, APC, ARHGEF11, ARID1B, ASAP1, ATP2B2, ATP8A2, B3GALT2, BASP1, BCL6, BMP7, BRINP1, CACNA1A, CACNA1D, CACNG2, CADM1, CADPS2, CAMK1D, CAMK4, CAP2, CAPN7, CC2D1A, CC2D2A, CCND1, CCND2, CDK4, CHD7, CHN1, CIT, CNTN1, COL27A1, COL4A3, COL4A4, COL5A3, COL6A1, COQ9, CPEB4, CREBBP, CRLF3, CSGALNACT1, CSMD3, CTNNA2, DCLRE1C, DLL1, DUSP26, DUSP6, EGFR, EGR1, EIF3M, ELMOD1, EPC1, ETS1, ETV5, FADS2, FBXO11, FGF14, FGFR3, FIGN, FOS, FOXN3, FUS, G0S2, G6PC3, GAP43, GHR, GNPTAB, GPD2, GRIA2, GRIA4, GRID2, GRIK1, GRIK2, GRIN2B, GRIN2D, GRM5, GSG1L, HAP1, HIP1, HIVEP2, IGF1R, IGF2BP2, IMMP2L, IRS2, JAK1, JUN, KALRN, KAT2A, KAT6B, KAZN, KCNMA1, LAMA4, LPIN1, LRP1, LRP6, LRRC7, LSAMP, MAP2, MAPK8, MBD5, ME1, MSI2, MTERF4, MYO10, NBEA, NCALD, NCOA2, NCOR2, NEDD4, NF1, NFKBIA, NGF, NINL, NOS1, NOTCH2, NPAS3, NR3C1, NR3C2, NRCAM, NRG2, NRXN2, NTRK2, PDE4D, PDE6D, PDGFRA, PDIA6, PIK3CA, PIK3R1, PKD1, PLCB1, PLPPR4, POR, PPARGC1A, PPIB, PPP3CA, PRCP, PREX2, PRKAA2, PRKG2, PSAP, PTPN14, PTPRM, PXYLP1, RAF1, RAI1, RHOBTB3, RMI1, RPL24, RPL29, RPS19, RUBCN, RUNX1T1, SAMD4A, SCN1A, SCN8A, SCUBE2, SERP1, SLC25A12, SLC6A1, SMOC1, SNAP25, SNAP91, SOS1, SOX10, SOX8, SPRED1, SPRED2, SPRY4, STRBP, STXBP5L, SULF2, SYNE1, TCF4, TCF7L2, THBS4, THRB, TIMP3, TMCO1, TNIK, TNR, TNS3, TPI1, TPM1, TPST1, TRAF4, UNC79, VEGFA, VGLL4, VIPR2, WWOX, ZBTB20, ZNF423, ZNF462, ZNF521, ZSWIM6	205/1152	0.177951	1231/8690	0.000128546	0.0380754	1.41936	0.0366745
Substantia_nigra	OPC	1152	MP:0000889	Abnormal cerebellar molecular layer	MP:0003631	nervous system phenotype	38	14	ENSG00000134575, ENSG00000178538, ENSG00000141837, ENSG00000118971, ENSG00000018236, ENSG00000111670, ENSG00000170075, ENSG00000152208, ENSG00000133026, ENSG00000162599, ENSG00000197746, ENSG00000185920, ENSG00000069667, ENSG00000144285	ACP2, CA8, CACNA1A, CCND2, CNTN1, GNPTAB, GPR37L1, GRID2, MYH10, NFIA, PSAP, PTCH1, RORA, SCN1A	14/1152	0.0121528	37/8690	0.000149497	0.0404743	1.39282	0.0389852
Substantia_nigra	OPC	1152	MP:0011086	Postnatal lethality, incomplete penetrance	MP:0010768	mortality/aging	646	93	ENSG00000148848, ENSG00000171094, ENSG00000185046, ENSG00000134982, ENSG00000176788, ENSG00000113916, ENSG00000078725, ENSG00000112186, ENSG00000110092, ENSG00000135446, ENSG00000171316, ENSG00000113742, ENSG00000005339, ENSG00000173406, ENSG00000171587, ENSG00000146648, ENSG00000116016, ENSG00000196482, ENSG00000134954, ENSG00000244405, ENSG00000068078, ENSG00000182263, ENSG00000185070, ENSG00000125848, ENSG00000053254, ENSG00000089280, ENSG00000166206, ENSG00000172020, ENSG00000112964, ENSG00000178445, ENSG00000109738, ENSG00000141404, ENSG00000115159, ENSG00000120251, ENSG00000173805, ENSG00000127946, ENSG00000113161, ENSG00000077943, ENSG00000177606, ENSG00000108773, ENSG00000156650, ENSG00000075043, ENSG00000196169, ENSG00000134324, ENSG00000134569, ENSG00000070018, ENSG00000163956, ENSG00000107745, ENSG00000133026, ENSG00000196712, ENSG00000162599, ENSG00000147862, ENSG00000134259, ENSG00000100503, ENSG00000134250, ENSG00000151322, ENSG00000113448, ENSG00000134853, ENSG00000121879, ENSG00000145675, ENSG00000101333, ENSG00000117600, ENSG00000127948, ENSG00000109819, ENSG00000166794, ENSG00000163644, ENSG00000103769, ENSG00000108557, ENSG00000173166, ENSG00000079841, ENSG00000069667, ENSG00000079102, ENSG00000186350, ENSG00000144285, ENSG00000196876, ENSG00000169432, ENSG00000120742, ENSG00000132639, ENSG00000065609, ENSG00000154556, ENSG00000100146, ENSG00000187678, ENSG00000165209, ENSG00000145087, ENSG00000196562, ENSG00000144455, ENSG00000131018, ENSG00000165533, ENSG00000112715, ENSG00000148516, ENSG00000163848, ENSG00000102935, ENSG00000130449	ADAM12, ALK, ANKS1B, APC, BASP1, BCL6, BRINP1, CAP2, CCND1, CDK4, CHD7, CPEB4, CREBBP, DAB1, DSCAM, EGFR, EPAS1, ESRRG, ETS1, ETV5, FGFR3, FIGN, FLRT2, FLRT3, FOXN3, FUS, GABRB3, GAP43, GHR, GLDC, GLRB, GNAL, GPD2, GRIA2, HAP1, HIP1, HMGCR, ITGA8, JUN, KAT2A, KAT6B, KCNQ2, KIF19, LPIN1, LRP4, LRP6, LRPAP1, MICU1, MYH10, NF1, NFIA, NFIB, NGF, NIN, NOTCH2, NPAS3, PDE4D, PDGFRA, PIK3CA, PIK3R1, PLCB4, PLPPR4, POR, PPARGC1A, PPIB, PPM1K, RAB11A, RAI1, RAPH1, RIMS1, RORA, RUNX1T1, RXRA, SCN1A, SCN8A, SCN9A, SERP1, SNAP25, SNAP91, SORBS2, SOX10, SPRY4, STRBP, STXBP5L, SULF2, SUMF1, SYNE1, TTC8, VEGFA, ZEB1, ZNF148, ZNF423, ZSWIM6	93/1152	0.0807292	492/8690	0.00017724	0.0455862	1.34117	0.043909
Substantia_nigra	Endothelial	1131	MP:0003229	Abnormal vitelline vasculature morphology	MP:0005385; MP:0005380	cardiovascular system phenotype; embryo phenotype	150	40	ENSG00000148926, ENSG00000164252, ENSG00000120318, ENSG00000126247, ENSG00000179776, ENSG00000148204, ENSG00000164741, ENSG00000106991, ENSG00000116016, ENSG00000117525, ENSG00000102755, ENSG00000115414, ENSG00000150907, ENSG00000136273, ENSG00000161638, ENSG00000101384, ENSG00000177606, ENSG00000108773, ENSG00000067082, ENSG00000085276, ENSG00000081189, ENSG00000100345, ENSG00000198646, ENSG00000181163, ENSG00000145730, ENSG00000121440, ENSG00000103335, ENSG00000007541, ENSG00000127947, ENSG00000127329, ENSG00000105538, ENSG00000009413, ENSG00000172809, ENSG00000144136, ENSG00000115306, ENSG00000120156, ENSG00000163513, ENSG00000136842, ENSG00000185650, ENSG00000108175	ADM, AGGF1, ARAP3, CAPNS1, CDH5, CRB2, DLC1, ENG, EPAS1, F3, FLT1, FN1, FOXO1, HUS1, ITGA5, JAG1, JUN, KAT2A, KLF6, MECOM, MEF2C, MYH9, NCOA6, NPM1, PAM, PDZRN3, PIEZO1, PIGQ, PTPN12, PTPRB, RASIP1, REV3L, RPL38, SLC20A1, SPTBN1, TEK, TGFBR2, TMOD1, ZFP36L1, ZMIZ1	40/1131	0.0353669	137/8690	3.85361e-07	0.00157254	2.8034	0.00148922
Substantia_nigra	Endothelial	1131	MP:0002908	Delayed wound healing	MP:0005376	homeostasis/metabolism phenotype	54	17	ENSG00000135046, ENSG00000026508, ENSG00000111276, ENSG00000169504, ENSG00000140009, ENSG00000106211, ENSG00000166333, ENSG00000150093, ENSG00000177606, ENSG00000116678, ENSG00000127603, ENSG00000198646, ENSG00000119630, ENSG00000027075, ENSG00000124145, ENSG00000120896, ENSG00000113140	ANXA1, CD44, CDKN1B, CLIC4, ESR2, HSPB1, ILK, ITGB1, JUN, LEPR, MACF1, NCOA6, PGF, PRKCH, SDC4, SORBS3, SPARC	17/1131	0.0150309	36/8690	5.8985e-07	0.00157254	2.8034	0.00148922
Substantia_nigra	Endothelial	1131	MP:0003447	Decreased tumor growth/size	MP:0002006	neoplasm	60	18	ENSG00000169604, ENSG00000135046, ENSG00000134982, ENSG00000105971, ENSG00000026508, ENSG00000157557, ENSG00000140092, ENSG00000125968, ENSG00000182054, ENSG00000160712, ENSG00000133703, ENSG00000134013, ENSG00000153944, ENSG00000099250, ENSG00000119630, ENSG00000160271, ENSG00000126785, ENSG00000168003	ANTXR1, ANXA1, APC, CAV2, CD44, ETS2, FBLN5, ID1, IDH2, IL6R, KRAS, LOXL2, MSI2, NRP1, PGF, RALGDS, RHOJ, SLC3A2	18/1131	0.0159151	43/8690	2.45979e-06	0.00437187	2.35933	0.00414022
Substantia_nigra	Endothelial	1131	MP:0000259	Abnormal vascular development	MP:0005385	cardiovascular system phenotype	77	23	ENSG00000164252, ENSG00000182718, ENSG00000162909, ENSG00000179776, ENSG00000172889, ENSG00000106991, ENSG00000157554, ENSG00000151702, ENSG00000102755, ENSG00000115414, ENSG00000100644, ENSG00000101384, ENSG00000116678, ENSG00000081189, ENSG00000131446, ENSG00000198646, ENSG00000099250, ENSG00000170525, ENSG00000109756, ENSG00000105538, ENSG00000143878, ENSG00000136842, ENSG00000108175	AGGF1, ANXA2, CAPN2, CDH5, EGFL7, ENG, ERG, FLI1, FLT1, FN1, HIF1A, JAG1, LEPR, MEF2C, MGAT1, NCOA6, NRP1, PFKFB3, RAPGEF2, RASIP1, RHOB, TMOD1, ZMIZ1	23/1131	0.020336	66/8690	4.55137e-06	0.00606697	2.21703	0.0057455
Substantia_nigra	Endothelial	1131	MP:0002118	Abnormal lipid homeostasis	MP:0005376	homeostasis/metabolism phenotype	151	32	ENSG00000165029, ENSG00000076555, ENSG00000072778, ENSG00000167772, ENSG00000189058, ENSG00000130203, ENSG00000113369, ENSG00000105552, ENSG00000173918, ENSG00000125730, ENSG00000105974, ENSG00000172216, ENSG00000120675, ENSG00000150907, ENSG00000138029, ENSG00000165458, ENSG00000171105, ENSG00000213398, ENSG00000130164, ENSG00000134324, ENSG00000175445, ENSG00000123384, ENSG00000140943, ENSG00000168389, ENSG00000074416, ENSG00000177000, ENSG00000198646, ENSG00000177666, ENSG00000197746, ENSG00000069667, ENSG00000166224, ENSG00000100219	ABCA1, ACACB, ACADVL, ANGPTL4, APOD, APOE, ARRDC3, BCAT2, C1QTNF1, C3, CAV1, CEBPB, DNAJC15, FOXO1, HADHB, INPPL1, INSR, LCAT, LDLR, LPIN1, LPL, LRP1, MBTPS1, MFSD2A, MGLL, MTHFR, NCOA6, PNPLA2, PSAP, RORA, SGPL1, XBP1	32/1131	0.0282935	111/8690	7.45586e-06	0.0069675	2.15692	0.00659831
Substantia_nigra	Endothelial	1131	MP:0005595	Abnormal vascular smooth muscle physiology	MP:0005385; MP:0005369	cardiovascular system phenotype; muscle phenotype	41	15	ENSG00000069431, ENSG00000204217, ENSG00000026508, ENSG00000175183, ENSG00000140009, ENSG00000117525, ENSG00000140092, ENSG00000072952, ENSG00000121361, ENSG00000160789, ENSG00000123384, ENSG00000113721, ENSG00000185532, ENSG00000134318, ENSG00000148516	ABCC9, BMPR2, CD44, CSRP2, ESR2, F3, FBLN5, IRAG1, KCNJ8, LMNA, LRP1, PDGFRB, PRKG1, ROCK2, ZEB1	15/1131	0.0132626	34/8690	7.84039e-06	0.0069675	2.15692	0.00659831
Substantia_nigra	Endothelial	1131	HP:0001640	Cardiomegaly	MP:0005385; MP:0005378	cardiovascular system phenotype; growth/size/body region phenotype	489	75	ENSG00000069431, ENSG00000163638, ENSG00000106624, ENSG00000131016, ENSG00000170776, ENSG00000042753, ENSG00000196914, ENSG00000151929, ENSG00000153446, ENSG00000138172, ENSG00000136807, ENSG00000124762, ENSG00000111276, ENSG00000173575, ENSG00000113758, ENSG00000169738, ENSG00000164741, ENSG00000125868, ENSG00000117298, ENSG00000106991, ENSG00000140009, ENSG00000139083, ENSG00000117525, ENSG00000077782, ENSG00000075420, ENSG00000070404, ENSG00000183087, ENSG00000182963, ENSG00000114450, ENSG00000160360, ENSG00000198873, ENSG00000171476, ENSG00000166333, ENSG00000121361, ENSG00000119138, ENSG00000133703, ENSG00000112769, ENSG00000130702, ENSG00000002834, ENSG00000138795, ENSG00000160789, ENSG00000123384, ENSG00000160932, ENSG00000173926, ENSG00000125686, ENSG00000168389, ENSG00000183011, ENSG00000105835, ENSG00000074181, ENSG00000100767, ENSG00000113721, ENSG00000104368, ENSG00000138193, ENSG00000078304, ENSG00000185532, ENSG00000152104, ENSG00000127329, ENSG00000153250, ENSG00000158106, ENSG00000116514, ENSG00000166224, ENSG00000170145, ENSG00000075415, ENSG00000169507, ENSG00000163788, ENSG00000072195, ENSG00000115306, ENSG00000145687, ENSG00000152284, ENSG00000172171, ENSG00000163513, ENSG00000121858, ENSG00000168477, ENSG00000128311, ENSG00000024048	ABCC9, ADAMTS9, AEBP1, AKAP12, AKAP13, AP2S1, ARHGEF12, BAG3, C16orf89, CALHM2, CDK9, CDKN1A, CDKN1B, CHD2, DBN1, DCXR, DLC1, DSTN, ECE1, ENG, ESR2, ETV6, F3, FGFR1, FNDC3B, FSTL3, GAS6, GJC1, GNB4, GPSM1, GRK5, HOPX, ILK, KCNJ8, KLF9, KRAS, LAMA4, LAMA5, LASP1, LEF1, LMNA, LRP1, LY6E, MARCHF3, MED1, MFSD2A, NAA38, NAMPT, NOTCH3, PAPLN, PDGFRB, PLAT, PLCE1, PPP2R5C, PRKG1, PTPN14, PTPRB, RBMS1, RHPN1, RNF19B, SGPL1, SIK2, SLC25A3, SLC38A11, SNRK, SPEG, SPTBN1, SSBP2, TCF7L1, TEFM, TGFBR2, TNFSF10, TNXB, TST, UBR2	75/1131	0.066313	356/8690	1.07077e-05	0.00815619	2.08851	0.00772402
Substantia_nigra	Endothelial	1131	MP:0003070	Increased vascular permeability	MP:0005385	cardiovascular system phenotype	42	14	ENSG00000107796, ENSG00000164252, ENSG00000167772, ENSG00000167601, ENSG00000204217, ENSG00000105974, ENSG00000179776, ENSG00000085733, ENSG00000183087, ENSG00000125968, ENSG00000125686, ENSG00000113721, ENSG00000131477, ENSG00000149131	ACTA2, AGGF1, ANGPTL4, AXL, BMPR2, CAV1, CDH5, CTTN, GAS6, ID1, MED1, PDGFRB, RAMP2, SERPING1	14/1131	0.0123784	32/8690	1.77573e-05	0.0118353	1.92682	0.0112082
Substantia_nigra	Endothelial	1131	MP:0000267	Abnormal heart development	MP:0005385	cardiovascular system phenotype	166	36	ENSG00000170776, ENSG00000175866, ENSG00000126247, ENSG00000164741, ENSG00000139318, ENSG00000151617, ENSG00000106991, ENSG00000157554, ENSG00000077782, ENSG00000102755, ENSG00000115414, ENSG00000150907, ENSG00000114861, ENSG00000182963, ENSG00000173706, ENSG00000100644, ENSG00000134352, ENSG00000171105, ENSG00000160789, ENSG00000081189, ENSG00000198646, ENSG00000196498, ENSG00000148498, ENSG00000127947, ENSG00000089159, ENSG00000109756, ENSG00000172809, ENSG00000065526, ENSG00000115306, ENSG00000120156, ENSG00000086598, ENSG00000136842, ENSG00000035403, ENSG00000144560, ENSG00000100219, ENSG00000185650	AKAP13, BAIAP2, CAPNS1, DLC1, DUSP6, EDNRA, ENG, ERG, FGFR1, FLT1, FN1, FOXO1, FOXP1, GJC1, HEG1, HIF1A, IL6ST, INSR, LMNA, MEF2C, NCOA6, NCOR2, PARD3, PTPN12, PXN, RAPGEF2, RPL38, SPEN, SPTBN1, TEK, TMED2, TMOD1, VCL, VGLL4, XBP1, ZFP36L1	36/1131	0.0318302	138/8690	2.4079e-05	0.013644	1.86506	0.012921
Substantia_nigra	Endothelial	1131	MP:0005602	Decreased angiogenesis	MP:0005385	cardiovascular system phenotype	75	21	ENSG00000167772, ENSG00000177697, ENSG00000026508, ENSG00000179776, ENSG00000169504, ENSG00000172889, ENSG00000106991, ENSG00000140092, ENSG00000100644, ENSG00000090339, ENSG00000132470, ENSG00000101384, ENSG00000157227, ENSG00000163072, ENSG00000185551, ENSG00000099250, ENSG00000113721, ENSG00000104368, ENSG00000131477, ENSG00000124145, ENSG00000106366	ANGPTL4, CD151, CD44, CDH5, CLIC4, EGFL7, ENG, FBLN5, HIF1A, ICAM1, ITGB4, JAG1, MMP14, NOSTRIN, NR2F2, NRP1, PDGFRB, PLAT, RAMP2, SDC4, SERPINE1	21/1131	0.0185676	63/8690	2.55888e-05	0.013644	1.86506	0.012921
Substantia_nigra	Endothelial	1131	MP:0001792	Impaired wound healing	MP:0005376	homeostasis/metabolism phenotype	35	12	ENSG00000106624, ENSG00000105974, ENSG00000026508, ENSG00000100592, ENSG00000115414, ENSG00000106211, ENSG00000177606, ENSG00000198646, ENSG00000113721, ENSG00000178209, ENSG00000027075, ENSG00000124145	AEBP1, CAV1, CD44, DAAM1, FN1, HSPB1, JUN, NCOA6, PDGFRB, PLEC, PRKCH, SDC4	12/1131	0.0106101	26/8690	3.71162e-05	0.016492	1.78273	0.0156181
Substantia_nigra	Endothelial	1131	MP:0011098	Embryonic lethality during organogenesis, complete penetrance	MP:0010768	mortality/aging	643	104	ENSG00000075624, ENSG00000163638, ENSG00000148926, ENSG00000170776, ENSG00000134982, ENSG00000120318, ENSG00000047249, ENSG00000158470, ENSG00000204217, ENSG00000099991, ENSG00000126247, ENSG00000179776, ENSG00000003402, ENSG00000169714, ENSG00000148204, ENSG00000167986, ENSG00000164741, ENSG00000000419, ENSG00000146648, ENSG00000110321, ENSG00000106991, ENSG00000116016, ENSG00000157554, ENSG00000157557, ENSG00000139083, ENSG00000117525, ENSG00000077782, ENSG00000151702, ENSG00000102755, ENSG00000115414, ENSG00000150907, ENSG00000182963, ENSG00000061273, ENSG00000114315, ENSG00000100644, ENSG00000096384, ENSG00000144381, ENSG00000136273, ENSG00000104365, ENSG00000166333, ENSG00000161638, ENSG00000150093, ENSG00000101384, ENSG00000149596, ENSG00000177606, ENSG00000108773, ENSG00000170759, ENSG00000067082, ENSG00000133703, ENSG00000150457, ENSG00000134333, ENSG00000135363, ENSG00000123384, ENSG00000085276, ENSG00000125686, ENSG00000081189, ENSG00000131446, ENSG00000100345, ENSG00000198646, ENSG00000082641, ENSG00000134250, ENSG00000181163, ENSG00000185551, ENSG00000099250, ENSG00000122884, ENSG00000148498, ENSG00000108474, ENSG00000152952, ENSG00000149923, ENSG00000011304, ENSG00000127947, ENSG00000127329, ENSG00000089159, ENSG00000136238, ENSG00000107263, ENSG00000109756, ENSG00000105538, ENSG00000009413, ENSG00000170989, ENSG00000138758, ENSG00000184640, ENSG00000149257, ENSG00000168066, ENSG00000144136, ENSG00000117394, ENSG00000185591, ENSG00000152284, ENSG00000187079, ENSG00000120156, ENSG00000149256, ENSG00000163513, ENSG00000086598, ENSG00000136842, ENSG00000090905, ENSG00000140416, ENSG00000198431, ENSG00000153560, ENSG00000035403, ENSG00000158195, ENSG00000100219, ENSG00000137693, ENSG00000136758, ENSG00000185650, ENSG00000108175	ACTB, ADAMTS9, ADM, AKAP13, APC, ARAP3, ATP6V1H, B4GALT5, BMPR2, CABIN1, CAPNS1, CDH5, CFLAR, CNBP, CRB2, DDB1, DLC1, DPM1, EGFR, EIF4G2, ENG, EPAS1, ERG, ETS2, ETV6, F3, FGFR1, FLI1, FLT1, FN1, FOXO1, GJC1, HDAC7, HES1, HIF1A, HSP90AB1, HSPD1, HUS1, IKBKB, ILK, ITGA5, ITGB1, JAG1, JPH2, JUN, KAT2A, KIF5B, KLF6, KRAS, LATS2, LDHA, LMO2, LRP1, MECOM, MED1, MEF2C, MGAT1, MYH9, NCOA6, NFE2L1, NOTCH2, NPM1, NR2F2, NRP1, P4HA1, PARD3, PIGL, PLOD2, PPP4C, PTBP1, PTPN12, PTPRB, PXN, RAC1, RAPGEF1, RAPGEF2, RASIP1, REV3L, S1PR1, SEPTIN11, SEPTIN9, SERPINH1, SF1, SLC20A1, SLC2A1, SP1, TCF7L1, TEAD1, TEK, TENM4, TGFBR2, TMED2, TMOD1, TNRC6A, TPM1, TXNRD1, UBP1, VCL, WASF2, XBP1, YAP1, YME1L1, ZFP36L1, ZMIZ1	104/1131	0.091954	554/8690	4.5809e-05	0.0187887	1.7261	0.0177932
Substantia_nigra	Endothelial	1131	MP:0006055	Abnormal vascular endothelial cell morphology	MP:0005385	cardiovascular system phenotype	48	15	ENSG00000148926, ENSG00000105974, ENSG00000026508, ENSG00000179776, ENSG00000169504, ENSG00000102755, ENSG00000061273, ENSG00000131446, ENSG00000113721, ENSG00000103335, ENSG00000197746, ENSG00000105538, ENSG00000170989, ENSG00000120156, ENSG00000066056	ADM, CAV1, CD44, CDH5, CLIC4, FLT1, HDAC7, MGAT1, PDGFRB, PIEZO1, PSAP, RASIP1, S1PR1, TEK, TIE1	15/1131	0.0132626	40/8690	7.93204e-05	0.0264335	1.57784	0.0250329
Substantia_nigra	Endothelial	1131	MP:0010398	Decreased liver glycogen level	MP:0005376; MP:0005370	homeostasis/metabolism phenotype; liver/biliary system phenotype	48	15	ENSG00000076555, ENSG00000105974, ENSG00000008256, ENSG00000178567, ENSG00000150907, ENSG00000070404, ENSG00000114480, ENSG00000100644, ENSG00000160712, ENSG00000134352, ENSG00000171105, ENSG00000160789, ENSG00000145623, ENSG00000175198, ENSG00000196660	ACACB, CAV1, CYTH3, EPM2AIP1, FOXO1, FSTL3, GBE1, HIF1A, IL6R, IL6ST, INSR, LMNA, OSMR, PCCA, SLC30A10	15/1131	0.0132626	40/8690	7.93204e-05	0.0264335	1.57784	0.0250329
Substantia_nigra	Endothelial	1131	MP:0005325	Abnormal renal glomerulus morphology	MP:0005367	renal/urinary system phenotype	125	26	ENSG00000135744, ENSG00000130203, ENSG00000187244, ENSG00000186716, ENSG00000134107, ENSG00000172270, ENSG00000177697, ENSG00000187498, ENSG00000169031, ENSG00000183087, ENSG00000213949, ENSG00000135862, ENSG00000213398, ENSG00000116678, ENSG00000111341, ENSG00000157483, ENSG00000134250, ENSG00000151623, ENSG00000113721, ENSG00000158106, ENSG00000106366, ENSG00000166224, ENSG00000066056, ENSG00000079308, ENSG00000111077, ENSG00000128016	AGT, APOE, BCAM, BCR, BHLHE40, BSG, CD151, COL4A1, COL4A3, GAS6, ITGA1, LAMC1, LCAT, LEPR, MGP, MYO1E, NOTCH2, NR3C2, PDGFRB, RHPN1, SERPINE1, SGPL1, TIE1, TNS1, TNS2, ZFP36	26/1131	0.0229885	97/8690	0.000196829	0.0477518	1.32101	0.0452216
Substantia_nigra	Endothelial	1131	MP:0001231	Abnormal epidermis stratum basale morphology	MP:0010771	integument phenotype	40	12	ENSG00000174059, ENSG00000044115, ENSG00000146648, ENSG00000150093, ENSG00000132470, ENSG00000160789, ENSG00000144749, ENSG00000185787, ENSG00000100906, ENSG00000178209, ENSG00000136238, ENSG00000137693	CD34, CTNNA1, EGFR, ITGB1, ITGB4, LMNA, LRIG1, MORF4L1, NFKBIA, PLEC, RAC1, YAP1	12/1131	0.0106101	30/8690	0.000201584	0.0477518	1.32101	0.0452216
Substantia_nigra	Endothelial	1131	HP:0011115	Abnormality of chemokine secretion	MP:0005387	immune system phenotype	50	12	ENSG00000105974, ENSG00000026508, ENSG00000169504, ENSG00000120129, ENSG00000117525, ENSG00000164896, ENSG00000106211, ENSG00000116678, ENSG00000106100, ENSG00000021355, ENSG00000185187, ENSG00000067182	CAV1, CD44, CLIC4, DUSP1, F3, FASTK, HSPB1, LEPR, NOD1, SERPINB1, SIGIRR, TNFRSF1A	12/1131	0.0106101	30/8690	0.000201584	0.0477518	1.32101	0.0452216
Substantia_nigra	Endothelial	1131	HP:0002242	Abnormal intestine morphology	MP:0005381	digestive/alimentary phenotype	87	20	ENSG00000106624, ENSG00000125730, ENSG00000105877, ENSG00000146648, ENSG00000134899, ENSG00000114315, ENSG00000172987, ENSG00000168918, ENSG00000150093, ENSG00000121361, ENSG00000133703, ENSG00000130702, ENSG00000058272, ENSG00000185532, ENSG00000103769, ENSG00000137818, ENSG00000079102, ENSG00000183963, ENSG00000115415, ENSG00000111077	AEBP1, C3, DNAH11, EGFR, ERCC5, HES1, HPSE2, INPP5D, ITGB1, KCNJ8, KRAS, LAMA5, PPP1R12A, PRKG1, RAB11A, RPLP1, RUNX1T1, SMTN, STAT1, TNS2	20/1131	0.0176835	67/8690	0.000223547	0.0481433	1.31746	0.0455923
Substantia_nigra	Endothelial	1131	MP:0010763	Abnormal hematopoietic stem cell physiology	MP:0005397	hematopoietic system phenotype	49	14	ENSG00000171456, ENSG00000112576, ENSG00000179776, ENSG00000124762, ENSG00000108799, ENSG00000100644, ENSG00000125968, ENSG00000154721, ENSG00000085276, ENSG00000153944, ENSG00000181163, ENSG00000132326, ENSG00000109756, ENSG00000175792	ASXL1, CCND3, CDH5, CDKN1A, EZH1, HIF1A, ID1, JAM2, MECOM, MSI2, NPM1, PER2, RAPGEF2, RUVBL1	14/1131	0.0123784	39/8690	0.000234757	0.0481433	1.31746	0.0455923
Substantia_nigra	Endothelial	1131	MP:0008735	Increased susceptibility to endotoxin shock	MP:0005387	immune system phenotype	61	14	ENSG00000116539, ENSG00000186716, ENSG00000120129, ENSG00000170345, ENSG00000134352, ENSG00000090376, ENSG00000121361, ENSG00000116678, ENSG00000113580, ENSG00000123358, ENSG00000185187, ENSG00000168610, ENSG00000067182, ENSG00000184979	ASH1L, BCR, DUSP1, FOS, IL6ST, IRAK3, KCNJ8, LEPR, NR3C1, NR4A1, SIGIRR, STAT3, TNFRSF1A, USP18	14/1131	0.0123784	39/8690	0.000234757	0.0481433	1.31746	0.0455923
Substantia_nigra	Endothelial	1131	HP:0001679	Abnormal aortic morphology	MP:0005385	cardiovascular system phenotype	40	13	ENSG00000107796, ENSG00000128272, ENSG00000109472, ENSG00000146648, ENSG00000140092, ENSG00000092148, ENSG00000121361, ENSG00000134324, ENSG00000113721, ENSG00000143248, ENSG00000170989, ENSG00000137834, ENSG00000100234	ACTA2, ATF4, CPE, EGFR, FBLN5, HECTD1, KCNJ8, LPIN1, PDGFRB, RGS5, S1PR1, SMAD6, TIMP3	13/1131	0.0114943	35/8690	0.00026451	0.0496148	1.30439	0.0469859
Substantia_nigra	Endothelial	1131	MP:0003566	Abnormal cell adhesion	MP:0005384	cellular phenotype	60	16	ENSG00000044115, ENSG00000100592, ENSG00000164741, ENSG00000136068, ENSG00000075420, ENSG00000166333, ENSG00000150093, ENSG00000140545, ENSG00000100345, ENSG00000132670, ENSG00000107263, ENSG00000109756, ENSG00000143878, ENSG00000124145, ENSG00000079308, ENSG00000035403	CTNNA1, DAAM1, DLC1, FLNB, FNDC3B, ILK, ITGB1, MFGE8, MYH9, PTPRA, RAPGEF1, RAPGEF2, RHOB, SDC4, TNS1, VCL	16/1131	0.0141468	49/8690	0.00030317	0.0496148	1.30439	0.0469859
Substantia_nigra	DaN	1095	HP:0001251	Ataxia	MP:0005386	behavior/neurological phenotype	555	116	ENSG00000114948, ENSG00000151150, ENSG00000152092, ENSG00000105409, ENSG00000157087, ENSG00000132932, ENSG00000183826, ENSG00000141837, ENSG00000151067, ENSG00000007402, ENSG00000182389, ENSG00000166862, ENSG00000081803, ENSG00000104327, ENSG00000172137, ENSG00000058404, ENSG00000171735, ENSG00000127022, ENSG00000184524, ENSG00000172292, ENSG00000172757, ENSG00000109572, ENSG00000018236, ENSG00000134115, ENSG00000145920, ENSG00000066032, ENSG00000169862, ENSG00000064601, ENSG00000173406, ENSG00000187323, ENSG00000187957, ENSG00000106976, ENSG00000149295, ENSG00000171587, ENSG00000197102, ENSG00000162374, ENSG00000163064, ENSG00000102466, ENSG00000128573, ENSG00000022355, ENSG00000166206, ENSG00000106105, ENSG00000104381, ENSG00000167468, ENSG00000120251, ENSG00000176884, ENSG00000183454, ENSG00000273079, ENSG00000152822, ENSG00000103657, ENSG00000144381, ENSG00000157423, ENSG00000040933, ENSG00000150995, ENSG00000160145, ENSG00000157542, ENSG00000156113, ENSG00000080709, ENSG00000130294, ENSG00000155980, ENSG00000126214, ENSG00000150361, ENSG00000116678, ENSG00000162761, ENSG00000033122, ENSG00000166963, ENSG00000131711, ENSG00000109339, ENSG00000008735, ENSG00000186868, ENSG00000204406, ENSG00000107745, ENSG00000133026, ENSG00000125814, ENSG00000128609, ENSG00000153234, ENSG00000091129, ENSG00000101188, ENSG00000198836, ENSG00000116288, ENSG00000150275, ENSG00000112541, ENSG00000101333, ENSG00000163590, ENSG00000005249, ENSG00000197746, ENSG00000013275, ENSG00000153233, ENSG00000099246, ENSG00000068615, ENSG00000117152, ENSG00000069667, ENSG00000144285, ENSG00000196876, ENSG00000100095, ENSG00000162105, ENSG00000165646, ENSG00000115840, ENSG00000100678, ENSG00000132639, ENSG00000145335, ENSG00000142168, ENSG00000160460, ENSG00000177679, ENSG00000040341, ENSG00000145087, ENSG00000130540, ENSG00000131018, ENSG00000159082, ENSG00000132872, ENSG00000128872, ENSG00000180098, ENSG00000114062, ENSG00000154277, ENSG00000165280, ENSG00000197969	ADAM23, ANK3, ASTN1, ATP1A3, ATP2B2, ATP8A2, BTBD9, CACNA1A, CACNA1C, CACNA2D2, CACNB4, CACNG2, CADPS2, CALB1, CALB2, CAMK2B, CAMTA1, CANX, CEND1, CERS6, CFL1, CLCN3, CNTN1, CNTN6, CPLX2, CTNNA2, CTNND2, CTSA, DAB1, DCC, DNER, DNM1, DRD2, DSCAM, DYNC1H1, ELAVL4, EN1, FGF14, FOXP2, GABRA1, GABRB3, GARS1, GDAP1, GPX4, GRIA2, GRIN1, GRIN2A, GRIN2B, GRM1, HERC1, HSPD1, HYDIN, INPP4A, ITPR1, KALRN, KCNJ6, KCNMA1, KCNN2, KIF1A, KIF5A, KLC1, KLHL1, LEPR, LMX1A, LRRC7, MAP1A, MAP1B, MAPK10, MAPK8IP2, MAPT, MBD5, MICU1, MYH10, NAPB, NDUFA5, NR4A2, NRCAM, NTSR1, OPA1, PARK7, PCDH15, PDE10A, PLCB4, PPM1L, PRKAR2B, PSAP, PSMC4, PTPRR, RAB18, REEP1, RGS4, RORA, SCN1A, SCN8A, SEZ6L, SHANK2, SLC18A2, SLC25A12, SLC8A3, SNAP25, SNCA, SOD1, SPTBN4, SRRM3, STAU2, STXBP5L, SULT4A1, SYNE1, SYNJ1, SYT4, TMOD2, TRNAU1AP, UBE3A, UCHL1, VCP, VPS13A	116/1095	0.105936	479/8690	5.01695e-13	2.14274e-09	8.66903	2.06804e-09
Substantia_nigra	DaN	1095	MP:0004753	Abnormal miniature excitatory postsynaptic currents	MP:0003631	nervous system phenotype	106	37	ENSG00000138138, ENSG00000183826, ENSG00000141837, ENSG00000148408, ENSG00000166862, ENSG00000150394, ENSG00000101489, ENSG00000139182, ENSG00000055163, ENSG00000106976, ENSG00000155511, ENSG00000176884, ENSG00000183454, ENSG00000273079, ENSG00000169181, ENSG00000152413, ENSG00000160145, ENSG00000176204, ENSG00000008735, ENSG00000186868, ENSG00000172915, ENSG00000156642, ENSG00000124785, ENSG00000179915, ENSG00000021645, ENSG00000124507, ENSG00000117600, ENSG00000198794, ENSG00000144285, ENSG00000162105, ENSG00000124140, ENSG00000132639, ENSG00000065609, ENSG00000145335, ENSG00000154556, ENSG00000067715, ENSG00000144868	ATAD1, BTBD9, CACNA1A, CACNA1B, CACNG2, CDH8, CELF4, CLSTN3, CYFIP2, DNM1, GRIA1, GRIN1, GRIN2A, GRIN2B, GSG1L, HOMER1, KALRN, LRRTM4, MAPK8IP2, MAPT, NBEA, NPTN, NRN1, NRXN1, NRXN3, PACSIN1, PLPPR4, SCAMP5, SCN1A, SHANK2, SLC12A5, SNAP25, SNAP91, SNCA, SORBS2, SYT1, TMEM108	37/1095	0.03379	100/8690	3.51847e-10	7.51369e-07	6.12415	7.25175e-07
Substantia_nigra	DaN	1095	HP:0001288	Gait disturbance	MP:0005386	behavior/neurological phenotype	441	87	ENSG00000087085, ENSG00000151150, ENSG00000136950, ENSG00000104763, ENSG00000198513, ENSG00000159363, ENSG00000105409, ENSG00000157087, ENSG00000132932, ENSG00000141837, ENSG00000148408, ENSG00000007402, ENSG00000182389, ENSG00000166862, ENSG00000127022, ENSG00000184524, ENSG00000128656, ENSG00000109572, ENSG00000139182, ENSG00000018236, ENSG00000109472, ENSG00000145920, ENSG00000173406, ENSG00000196730, ENSG00000187323, ENSG00000106976, ENSG00000149295, ENSG00000171587, ENSG00000144635, ENSG00000162374, ENSG00000110675, ENSG00000163064, ENSG00000138829, ENSG00000102466, ENSG00000260230, ENSG00000113327, ENSG00000106105, ENSG00000104381, ENSG00000109738, ENSG00000155511, ENSG00000152822, ENSG00000164588, ENSG00000103657, ENSG00000157542, ENSG00000156113, ENSG00000080709, ENSG00000150361, ENSG00000116678, ENSG00000131711, ENSG00000066933, ENSG00000105402, ENSG00000103034, ENSG00000130414, ENSG00000141279, ENSG00000156642, ENSG00000148053, ENSG00000116288, ENSG00000150275, ENSG00000158828, ENSG00000101333, ENSG00000139220, ENSG00000138078, ENSG00000197746, ENSG00000153233, ENSG00000099246, ENSG00000068615, ENSG00000069667, ENSG00000144285, ENSG00000196876, ENSG00000100095, ENSG00000124140, ENSG00000115840, ENSG00000144290, ENSG00000142168, ENSG00000160460, ENSG00000164506, ENSG00000130540, ENSG00000166111, ENSG00000132872, ENSG00000180176, ENSG00000124191, ENSG00000137267, ENSG00000119048, ENSG00000114062, ENSG00000154277, ENSG00000197969, ENSG00000069329	ACHE, ANK3, ARPC5L, ASAH1, ATL1, ATP13A2, ATP1A3, ATP2B2, ATP8A2, CACNA1A, CACNA1B, CACNA2D2, CACNB4, CACNG2, CANX, CEND1, CHN1, CLCN3, CLSTN3, CNTN1, CPE, CPLX2, DAB1, DAPK1, DCC, DNM1, DRD2, DSCAM, DYNC1LI1, ELAVL4, ELMOD1, EN1, FBN2, FGF14, FRRS1L, GABRG2, GARS1, GDAP1, GLRB, GRIA1, GRM1, HCN1, HERC1, KCNJ6, KCNMA1, KCNN2, KLHL1, LEPR, MAP1B, MYO9A, NAPA, NDRG4, NDUFA10, NPEPPS, NPTN, NTRK2, PARK7, PCDH15, PINK1, PLCB4, PPFIA2, PREPL, PSAP, PTPRR, RAB18, REEP1, RORA, SCN1A, SCN8A, SEZ6L, SLC12A5, SLC25A12, SLC4A10, SOD1, SPTBN4, STXBP5, SULT4A1, SVOP, SYT4, TH, TOX2, TUBB2A, UBE2B, UBE3A, UCHL1, VPS13A, VPS35	87/1095	0.0794521	366/8690	1.37656e-09	1.95976e-06	5.7078	1.89144e-06
Substantia_nigra	DaN	1095	HP:0000752	Hyperactivity	MP:0005386	behavior/neurological phenotype	808	136	ENSG00000114770, ENSG00000163995, ENSG00000112304, ENSG00000150471, ENSG00000196581, ENSG00000116194, ENSG00000153930, ENSG00000142192, ENSG00000132694, ENSG00000111229, ENSG00000105409, ENSG00000131100, ENSG00000174684, ENSG00000176788, ENSG00000183826, ENSG00000148408, ENSG00000157445, ENSG00000166862, ENSG00000081803, ENSG00000198668, ENSG00000058404, ENSG00000140945, ENSG00000101489, ENSG00000172292, ENSG00000128656, ENSG00000147432, ENSG00000109572, ENSG00000158258, ENSG00000174469, ENSG00000109472, ENSG00000109265, ENSG00000183117, ENSG00000168772, ENSG00000055163, ENSG00000120306, ENSG00000136267, ENSG00000050165, ENSG00000128590, ENSG00000187957, ENSG00000047579, ENSG00000114942, ENSG00000184349, ENSG00000110321, ENSG00000110675, ENSG00000163064, ENSG00000111674, ENSG00000178568, ENSG00000102466, ENSG00000102678, ENSG00000260230, ENSG00000136928, ENSG00000022355, ENSG00000166206, ENSG00000113327, ENSG00000141404, ENSG00000172354, ENSG00000155511, ENSG00000120251, ENSG00000171189, ENSG00000176884, ENSG00000273079, ENSG00000169181, ENSG00000111906, ENSG00000134709, ENSG00000101365, ENSG00000160145, ENSG00000171385, ENSG00000184611, ENSG00000157542, ENSG00000184156, ENSG00000084731, ENSG00000142235, ENSG00000162761, ENSG00000033122, ENSG00000185565, ENSG00000172264, ENSG00000186868, ENSG00000171843, ENSG00000156103, ENSG00000066382, ENSG00000125814, ENSG00000020129, ENSG00000103034, ENSG00000023228, ENSG00000172260, ENSG00000154328, ENSG00000141279, ENSG00000156642, ENSG00000153234, ENSG00000157168, ENSG00000148053, ENSG00000102898, ENSG00000150275, ENSG00000182621, ENSG00000005249, ENSG00000197746, ENSG00000100519, ENSG00000154917, ENSG00000132359, ENSG00000117152, ENSG00000198838, ENSG00000150459, ENSG00000198794, ENSG00000104112, ENSG00000144285, ENSG00000100095, ENSG00000118473, ENSG00000162105, ENSG00000237515, ENSG00000115840, ENSG00000144290, ENSG00000132639, ENSG00000065609, ENSG00000167778, ENSG00000111786, ENSG00000004866, ENSG00000136854, ENSG00000132872, ENSG00000151090, ENSG00000005108, ENSG00000137216, ENSG00000128872, ENSG00000083067, ENSG00000187189, ENSG00000167552, ENSG00000137267, ENSG00000137285, ENSG00000177889, ENSG00000114062, ENSG00000154277, ENSG00000133958, ENSG00000140105, ENSG00000132471, ENSG00000165238, ENSG00000166913, ENSG00000148516	ABCC5, ABLIM2, ACOT13, ADGRL3, AJAP1, ANGPTL1, ANKFN1, APP, ARHGEF11, ARPC3, ATP1A3, ATP6V1E1, B4GAT1, BASP1, BTBD9, CACNA1B, CACNA2D3, CACNG2, CADPS2, CALM1, CAMK2B, CDH13, CELF4, CERS6, CHN1, CHRNB3, CLCN3, CLSTN2, CNTNAP2, CPE, CRACD, CSMD1, CXXC4, CYFIP2, CYSTM1, DGKB, DKK3, DNAJB9, DNER, DTNBP1, EEF1B2, EFNA5, EIF4G2, ELMOD1, EN1, ENO2, ERBB4, FGF14, FGF9, FRRS1L, GABBR2, GABRA1, GABRB3, GABRG2, GNAL, GNB2, GRIA1, GRIA2, GRIK1, GRIN1, GRIN2B, GSG1L, HDDC2, HOOK1, IDH3B, KALRN, KCND3, KCNH7, KCNJ6, KCNQ3, KIF3C, LMTK3, LMX1A, LRRC7, LSAMP, MACROD2, MAPT, MLLT3, MMP16, MPPED2, NAPB, NCDN, NDRG4, NDUFS1, NEGR1, NEIL2, NPEPPS, NPTN, NR4A2, NRG1, NTRK2, NUTF2, PCDH15, PLCB1, PRKAR2B, PSAP, PSMC6, RAB6B, RAP1GAP2, RGS4, RYR3, SAP18, SCAMP5, SCG3, SCN1A, SEZ6L, SGIP1, SHANK2, SHISA9, SLC25A12, SLC4A10, SNAP25, SNAP91, SPRYD3, SRSF9, ST7, STXBP1, SYT4, THRB, THSD7A, TMEM63B, TMOD2, TRPM3, TSPYL4, TUBA1A, TUBB2A, TUBB2B, UBE2N, UBE3A, UCHL1, UNC79, WARS1, WBP2, WNK2, YWHAB, ZEB1	136/1095	0.124201	667/8690	2.27102e-09	2.42488e-06	5.61531	2.34035e-06
Substantia_nigra	DaN	1095	HP:0001311	Abnormal nervous system electrophysiology	MP:0003631	nervous system phenotype	109	34	ENSG00000183826, ENSG00000141837, ENSG00000148408, ENSG00000007402, ENSG00000104327, ENSG00000172137, ENSG00000128656, ENSG00000149295, ENSG00000118402, ENSG00000102466, ENSG00000136928, ENSG00000185477, ENSG00000155511, ENSG00000120251, ENSG00000171189, ENSG00000176884, ENSG00000152822, ENSG00000164588, ENSG00000069424, ENSG00000166006, ENSG00000075043, ENSG00000116678, ENSG00000124507, ENSG00000120265, ENSG00000158828, ENSG00000068615, ENSG00000144285, ENSG00000136531, ENSG00000149575, ENSG00000196876, ENSG00000124140, ENSG00000157005, ENSG00000114062, ENSG00000144406	BTBD9, CACNA1A, CACNA1B, CACNA2D2, CALB1, CALB2, CHN1, DRD2, ELOVL4, FGF14, GABBR2, GPRIN3, GRIA1, GRIA2, GRIK1, GRIN1, GRM1, HCN1, KCNAB2, KCNC2, KCNQ2, LEPR, PACSIN1, PCMT1, PINK1, REEP1, SCN1A, SCN2A, SCN2B, SCN8A, SLC12A5, SST, UBE3A, UNC80	34/1095	0.0310502	94/8690	3.63882e-09	3.10828e-06	5.50748	2.99992e-06
Substantia_nigra	DaN	1095	MP:0001473	Reduced long term potentiation	MP:0003631	nervous system phenotype	135	40	ENSG00000075340, ENSG00000142192, ENSG00000148408, ENSG00000172137, ENSG00000058404, ENSG00000145920, ENSG00000100884, ENSG00000136267, ENSG00000153933, ENSG00000102466, ENSG00000155511, ENSG00000164418, ENSG00000163873, ENSG00000176884, ENSG00000183454, ENSG00000273079, ENSG00000152822, ENSG00000168959, ENSG00000136156, ENSG00000160145, ENSG00000080709, ENSG00000116678, ENSG00000157193, ENSG00000050748, ENSG00000186868, ENSG00000020129, ENSG00000021645, ENSG00000148053, ENSG00000158828, ENSG00000188191, ENSG00000197746, ENSG00000079841, ENSG00000134318, ENSG00000162105, ENSG00000116991, ENSG00000145335, ENSG00000151090, ENSG00000154096, ENSG00000114062, ENSG00000213585	ADD2, APP, CACNA1B, CALB2, CAMK2B, CPLX2, CPNE6, DGKB, DGKE, FGF14, GRIA1, GRIK2, GRIK3, GRIN1, GRIN2A, GRIN2B, GRM1, GRM5, ITM2B, KALRN, KCNN2, LEPR, LRP8, MAPK9, MAPT, NCDN, NRXN3, NTRK2, PINK1, PRKAR1B, PSAP, RIMS1, ROCK2, SHANK2, SIPA1L2, SNCA, THRB, THY1, UBE3A, VDAC1	40/1095	0.0365297	125/8690	9.44883e-09	6.72599e-06	5.17224	6.49151e-06
Substantia_nigra	DaN	1095	MP:0001513	Limb grasping	MP:0005386	behavior/neurological phenotype	281	61	ENSG00000114770, ENSG00000184009, ENSG00000185736, ENSG00000131016, ENSG00000104763, ENSG00000159363, ENSG00000105409, ENSG00000157087, ENSG00000132932, ENSG00000174684, ENSG00000141837, ENSG00000007402, ENSG00000172292, ENSG00000158258, ENSG00000111799, ENSG00000145920, ENSG00000164796, ENSG00000066032, ENSG00000197102, ENSG00000114942, ENSG00000162374, ENSG00000138829, ENSG00000102466, ENSG00000260230, ENSG00000166206, ENSG00000113327, ENSG00000131979, ENSG00000104381, ENSG00000109738, ENSG00000176884, ENSG00000152822, ENSG00000002746, ENSG00000103657, ENSG00000170606, ENSG00000144381, ENSG00000040933, ENSG00000135862, ENSG00000116678, ENSG00000033122, ENSG00000103034, ENSG00000128609, ENSG00000156642, ENSG00000091129, ENSG00000198836, ENSG00000125851, ENSG00000163590, ENSG00000197746, ENSG00000013275, ENSG00000204179, ENSG00000099246, ENSG00000069667, ENSG00000196876, ENSG00000162105, ENSG00000115840, ENSG00000065609, ENSG00000160460, ENSG00000165209, ENSG00000137216, ENSG00000119048, ENSG00000114062, ENSG00000154277	ABCC5, ACTG1, ADARB2, AKAP12, ASAH1, ATP13A2, ATP1A3, ATP2B2, ATP8A2, B4GAT1, CACNA1A, CACNA2D2, CERS6, CLSTN2, COL12A1, CPLX2, CSMD3, CTNNA2, DYNC1H1, EEF1B2, ELAVL4, FBN2, FGF14, FRRS1L, GABRB3, GABRG2, GCH1, GDAP1, GLRB, GRIN1, GRM1, HECW1, HERC1, HSPA4, HSPD1, INPP4A, LAMC1, LEPR, LRRC7, NDRG4, NDUFA5, NPTN, NRCAM, OPA1, PCSK2, PPM1L, PSAP, PSMC4, PTPN20, RAB18, RORA, SCN8A, SHANK2, SLC25A12, SNAP91, SPTBN4, STRBP, TMEM63B, UBE2B, UBE3A, UCHL1	61/1095	0.0557078	238/8690	2.36286e-08	1.44168e-05	4.84113	1.39142e-05
Substantia_nigra	DaN	1095	MP:0002910	Abnormal excitatory postsynaptic currents	MP:0003631	nervous system phenotype	101	32	ENSG00000142192, ENSG00000119866, ENSG00000141837, ENSG00000166862, ENSG00000164885, ENSG00000109572, ENSG00000187957, ENSG00000149295, ENSG00000136928, ENSG00000166206, ENSG00000120251, ENSG00000176884, ENSG00000183454, ENSG00000273079, ENSG00000152822, ENSG00000169181, ENSG00000040933, ENSG00000150995, ENSG00000160145, ENSG00000008735, ENSG00000172915, ENSG00000157168, ENSG00000179915, ENSG00000182621, ENSG00000117600, ENSG00000060709, ENSG00000079841, ENSG00000069667, ENSG00000144285, ENSG00000067715, ENSG00000144868, ENSG00000130477	APP, BCL11A, CACNA1A, CACNG2, CDK5, CLCN3, DNER, DRD2, GABBR2, GABRB3, GRIA2, GRIN1, GRIN2A, GRIN2B, GRM1, GSG1L, INPP4A, ITPR1, KALRN, MAPK8IP2, NBEA, NRG1, NRXN1, PLCB1, PLPPR4, RIMBP2, RIMS1, RORA, SCN1A, SYT1, TMEM108, UNC13A	32/1095	0.0292237	92/8690	3.11728e-08	1.66424e-05	4.77878	1.60622e-05
Substantia_nigra	DaN	1095	MP:0002206	Abnormal CNS synaptic transmission	MP:0003631	nervous system phenotype	115	34	ENSG00000075340, ENSG00000105409, ENSG00000141837, ENSG00000151067, ENSG00000007402, ENSG00000182389, ENSG00000166862, ENSG00000150394, ENSG00000106976, ENSG00000149295, ENSG00000118402, ENSG00000163064, ENSG00000187672, ENSG00000102466, ENSG00000166206, ENSG00000164418, ENSG00000163873, ENSG00000273079, ENSG00000157542, ENSG00000080709, ENSG00000116678, ENSG00000172915, ENSG00000169760, ENSG00000156642, ENSG00000186472, ENSG00000060709, ENSG00000079841, ENSG00000132639, ENSG00000065609, ENSG00000040341, ENSG00000067715, ENSG00000144868, ENSG00000130477, ENSG00000137766	ADD2, ATP1A3, CACNA1A, CACNA1C, CACNA2D2, CACNB4, CACNG2, CDH8, DNM1, DRD2, ELOVL4, EN1, ERC2, FGF14, GABRB3, GRIK2, GRIK3, GRIN2B, KCNJ6, KCNN2, LEPR, NBEA, NLGN1, NPTN, PCLO, RIMBP2, RIMS1, SNAP25, SNAP91, STAU2, SYT1, TMEM108, UNC13A, UNC13C	34/1095	0.0310502	103/8690	5.16136e-08	2.44935e-05	4.61095	2.36396e-05
Substantia_nigra	DaN	1095	MP:0003651	Abnormal axon extension	MP:0005384; MP:0003631	cellular phenotype; nervous system phenotype	66	23	ENSG00000176788, ENSG00000048740, ENSG00000172757, ENSG00000128656, ENSG00000113657, ENSG00000125971, ENSG00000172020, ENSG00000104381, ENSG00000150625, ENSG00000044574, ENSG00000139116, ENSG00000116678, ENSG00000131711, ENSG00000186868, ENSG00000005810, ENSG00000100285, ENSG00000157064, ENSG00000148053, ENSG00000141622, ENSG00000169855, ENSG00000115310, ENSG00000139767, ENSG00000156687	BASP1, CELF2, CFL1, CHN1, DPYSL3, DYNLRB1, GAP43, GDAP1, GPM6A, HSPA5, KIF21A, LEPR, MAP1B, MAPT, MYCBP2, NEFH, NMNAT2, NTRK2, RNF165, ROBO1, RTN4, SRRM4, UNC5D	23/1095	0.0210046	58/8690	1.78926e-07	7.64192e-05	4.1168	7.37551e-05
Substantia_nigra	DaN	1095	MP:0001463	Abnormal spatial learning	MP:0005386	behavior/neurological phenotype	183	42	ENSG00000075340, ENSG00000078053, ENSG00000142192, ENSG00000159363, ENSG00000105409, ENSG00000148408, ENSG00000164885, ENSG00000166165, ENSG00000223572, ENSG00000237289, ENSG00000145920, ENSG00000072832, ENSG00000169862, ENSG00000080224, ENSG00000120251, ENSG00000176884, ENSG00000183454, ENSG00000273079, ENSG00000152822, ENSG00000168959, ENSG00000164588, ENSG00000069424, ENSG00000080709, ENSG00000116678, ENSG00000157193, ENSG00000186868, ENSG00000172915, ENSG00000103034, ENSG00000124588, ENSG00000091129, ENSG00000134986, ENSG00000124785, ENSG00000148053, ENSG00000182621, ENSG00000069667, ENSG00000198838, ENSG00000162105, ENSG00000132639, ENSG00000151090, ENSG00000128872, ENSG00000114062, ENSG00000213585	ADD2, AMPH, APP, ATP13A2, ATP1A3, CACNA1B, CDK5, CKB, CKMT1A, CKMT1B, CPLX2, CRMP1, CTNND2, EPHA6, GRIA2, GRIN1, GRIN2A, GRIN2B, GRM1, GRM5, HCN1, KCNAB2, KCNN2, LEPR, LRP8, MAPT, NBEA, NDRG4, NQO2, NRCAM, NREP, NRN1, NTRK2, PLCB1, RORA, RYR3, SHANK2, SNAP25, THRB, TMOD2, UBE3A, VDAC1	42/1095	0.0383562	156/8690	9.09463e-07	0.000351514	3.45406	0.00033926
Substantia_nigra	DaN	1095	HP:0001250	Seizure	MP:0005386; MP:0003631	behavior/neurological phenotype; nervous system phenotype	134	34	ENSG00000087085, ENSG00000138138, ENSG00000105409, ENSG00000141837, ENSG00000007402, ENSG00000182389, ENSG00000101489, ENSG00000172757, ENSG00000101204, ENSG00000109572, ENSG00000174469, ENSG00000106976, ENSG00000171587, ENSG00000118402, ENSG00000136928, ENSG00000022355, ENSG00000166206, ENSG00000113327, ENSG00000120251, ENSG00000150995, ENSG00000166006, ENSG00000075043, ENSG00000184156, ENSG00000155980, ENSG00000125814, ENSG00000117600, ENSG00000197746, ENSG00000198794, ENSG00000144285, ENSG00000196876, ENSG00000132639, ENSG00000159164, ENSG00000185518, ENSG00000165280	ACHE, ATAD1, ATP1A3, CACNA1A, CACNA2D2, CACNB4, CELF4, CFL1, CHRNA4, CLCN3, CNTNAP2, DNM1, DSCAM, ELOVL4, GABBR2, GABRA1, GABRB3, GABRG2, GRIA2, ITPR1, KCNC2, KCNQ2, KCNQ3, KIF5A, NAPB, PLPPR4, PSAP, SCAMP5, SCN1A, SCN8A, SNAP25, SV2A, SV2B, VCP	34/1095	0.0310502	115/8690	9.87631e-07	0.000351514	3.45406	0.00033926
Substantia_nigra	DaN	1095	MP:0002945	Abnormal inhibitory postsynaptic currents	MP:0003631	nervous system phenotype	71	22	ENSG00000007516, ENSG00000141837, ENSG00000148408, ENSG00000133019, ENSG00000101204, ENSG00000106976, ENSG00000187672, ENSG00000136928, ENSG00000022355, ENSG00000109158, ENSG00000113327, ENSG00000145451, ENSG00000171189, ENSG00000116678, ENSG00000172915, ENSG00000124507, ENSG00000079841, ENSG00000144285, ENSG00000065609, ENSG00000159164, ENSG00000067715, ENSG00000129990	BAIAP3, CACNA1A, CACNA1B, CHRM3, CHRNA4, DNM1, ERC2, GABBR2, GABRA1, GABRA4, GABRG2, GLRA3, GRIK1, LEPR, NBEA, PACSIN1, RIMS1, SCN1A, SNAP91, SV2A, SYT1, SYT5	22/1095	0.0200913	59/8690	1.15473e-06	0.000376524	3.42421	0.000363397
Substantia_nigra	DaN	1095	MP:0002066	Abnormal motor capabilities/coordination/movement	MP:0005386	behavior/neurological phenotype	164	38	ENSG00000142192, ENSG00000105409, ENSG00000141837, ENSG00000151067, ENSG00000198216, ENSG00000007402, ENSG00000182389, ENSG00000129596, ENSG00000109572, ENSG00000018236, ENSG00000109472, ENSG00000145920, ENSG00000106976, ENSG00000138829, ENSG00000102466, ENSG00000128573, ENSG00000166206, ENSG00000131979, ENSG00000109738, ENSG00000120251, ENSG00000176884, ENSG00000170606, ENSG00000157542, ENSG00000156113, ENSG00000204406, ENSG00000153234, ENSG00000134986, ENSG00000116288, ENSG00000197746, ENSG00000069667, ENSG00000196876, ENSG00000163536, ENSG00000162105, ENSG00000124140, ENSG00000165646, ENSG00000132639, ENSG00000196220, ENSG00000114062	APP, ATP1A3, CACNA1A, CACNA1C, CACNA1E, CACNA2D2, CACNB4, CDO1, CLCN3, CNTN1, CPE, CPLX2, DNM1, FBN2, FGF14, FOXP2, GABRB3, GCH1, GLRB, GRIA2, GRIN1, HSPA4, KCNJ6, KCNMA1, MBD5, NR4A2, NREP, PARK7, PSAP, RORA, SCN8A, SERPINI1, SHANK2, SLC12A5, SLC18A2, SNAP25, SRGAP3, UBE3A	38/1095	0.0347032	137/8690	1.3526e-06	0.000376524	3.42421	0.000363397
Substantia_nigra	DaN	1095	MP:0002906	Increased susceptibility to pharmacologically induced seizures	MP:0005386; MP:0003631	behavior/neurological phenotype; nervous system phenotype	106	28	ENSG00000078053, ENSG00000105409, ENSG00000007516, ENSG00000141837, ENSG00000007402, ENSG00000101204, ENSG00000149295, ENSG00000135472, ENSG00000102466, ENSG00000140285, ENSG00000022355, ENSG00000166206, ENSG00000113327, ENSG00000145451, ENSG00000164418, ENSG00000168959, ENSG00000169181, ENSG00000164270, ENSG00000166006, ENSG00000157542, ENSG00000075043, ENSG00000120265, ENSG00000182621, ENSG00000163637, ENSG00000151490, ENSG00000144285, ENSG00000149575, ENSG00000124140	AMPH, ATP1A3, BAIAP3, CACNA1A, CACNA2D2, CHRNA4, DRD2, FAIM2, FGF14, FGF7, GABRA1, GABRB3, GABRG2, GLRA3, GRIK2, GRM5, GSG1L, HTR4, KCNC2, KCNJ6, KCNQ2, PCMT1, PLCB1, PRICKLE2, PTPRO, SCN1A, SCN2B, SLC12A5	28/1095	0.0255708	87/8690	1.38093e-06	0.000376524	3.42421	0.000363397
Substantia_nigra	DaN	1095	HP:0012535	Abnormal synaptic transmission	MP:0003631	nervous system phenotype	38	16	ENSG00000183826, ENSG00000141837, ENSG00000148408, ENSG00000136928, ENSG00000106105, ENSG00000169181, ENSG00000157542, ENSG00000101333, ENSG00000060709, ENSG00000144285, ENSG00000169432, ENSG00000100678, ENSG00000165300, ENSG00000145335, ENSG00000136854, ENSG00000067715	BTBD9, CACNA1A, CACNA1B, GABBR2, GARS1, GSG1L, KCNJ6, PLCB4, RIMBP2, SCN1A, SCN9A, SLC8A3, SLITRK5, SNCA, STXBP1, SYT1	16/1095	0.0146119	35/8690	1.41053e-06	0.000376524	3.42421	0.000363397
Substantia_nigra	DaN	1095	MP:0001523	Impaired righting response	MP:0005386	behavior/neurological phenotype	138	31	ENSG00000087085, ENSG00000174437, ENSG00000157087, ENSG00000141837, ENSG00000182389, ENSG00000166862, ENSG00000128656, ENSG00000173406, ENSG00000114942, ENSG00000140285, ENSG00000128573, ENSG00000113327, ENSG00000131979, ENSG00000109738, ENSG00000176884, ENSG00000152822, ENSG00000040933, ENSG00000150995, ENSG00000157542, ENSG00000116678, ENSG00000162761, ENSG00000105402, ENSG00000156642, ENSG00000153234, ENSG00000148053, ENSG00000150275, ENSG00000138078, ENSG00000069667, ENSG00000144285, ENSG00000162105, ENSG00000166111	ACHE, ATP2A2, ATP2B2, CACNA1A, CACNB4, CACNG2, CHN1, DAB1, EEF1B2, FGF7, FOXP2, GABRG2, GCH1, GLRB, GRIN1, GRM1, INPP4A, ITPR1, KCNJ6, LEPR, LMX1A, NAPA, NPTN, NR4A2, NTRK2, PCDH15, PREPL, RORA, SCN1A, SHANK2, SVOP	31/1095	0.0283105	104/8690	2.43633e-06	0.000552046	3.25802	0.0005328
Substantia_nigra	DaN	1095	MP:0000852	Small cerebellum	MP:0003631	nervous system phenotype	82	25	ENSG00000151150, ENSG00000152092, ENSG00000157087, ENSG00000141837, ENSG00000007402, ENSG00000018236, ENSG00000066032, ENSG00000173406, ENSG00000128573, ENSG00000157423, ENSG00000040933, ENSG00000157542, ENSG00000112232, ENSG00000162761, ENSG00000136944, ENSG00000157193, ENSG00000133026, ENSG00000091129, ENSG00000101333, ENSG00000197746, ENSG00000069667, ENSG00000196876, ENSG00000151090, ENSG00000137285, ENSG00000114062	ANK3, ASTN1, ATP2B2, CACNA1A, CACNA2D2, CNTN1, CTNNA2, DAB1, FOXP2, HYDIN, INPP4A, KCNJ6, KHDRBS2, LMX1A, LMX1B, LRP8, MYH10, NRCAM, PLCB4, PSAP, RORA, SCN8A, THRB, TUBB2B, UBE3A	25/1095	0.0228311	75/8690	2.45583e-06	0.000552046	3.25802	0.0005328
Substantia_nigra	DaN	1095	MP:0001392	Abnormal locomotor behavior	MP:0005386	behavior/neurological phenotype	217	45	ENSG00000135541, ENSG00000145362, ENSG00000142192, ENSG00000105409, ENSG00000141837, ENSG00000148408, ENSG00000007402, ENSG00000182389, ENSG00000164885, ENSG00000128656, ENSG00000142156, ENSG00000109472, ENSG00000145920, ENSG00000168772, ENSG00000149295, ENSG00000110675, ENSG00000260230, ENSG00000022355, ENSG00000172354, ENSG00000155511, ENSG00000176884, ENSG00000179603, ENSG00000169181, ENSG00000148834, ENSG00000164588, ENSG00000135070, ENSG00000150995, ENSG00000157542, ENSG00000156113, ENSG00000080709, ENSG00000116678, ENSG00000172264, ENSG00000139637, ENSG00000112530, ENSG00000125851, ENSG00000101333, ENSG00000197746, ENSG00000068615, ENSG00000198794, ENSG00000196876, ENSG00000162105, ENSG00000132639, ENSG00000145335, ENSG00000005108, ENSG00000128872	AHI1, ANK2, APP, ATP1A3, CACNA1A, CACNA1B, CACNA2D2, CACNB4, CDK5, CHN1, COL6A1, CPE, CPLX2, CXXC4, DRD2, ELMOD1, FRRS1L, GABRA1, GNB2, GRIA1, GRIN1, GRM8, GSG1L, GSTO1, HCN1, ISCA1, ITPR1, KCNJ6, KCNMA1, KCNN2, LEPR, MACROD2, MYG1, PACRG, PCSK2, PLCB4, PSAP, REEP1, SCAMP5, SCN8A, SHANK2, SNAP25, SNCA, THSD7A, TMOD2	45/1095	0.0410959	185/8690	7.45559e-06	0.00158389	2.80028	0.00152867
Substantia_nigra	DaN	1095	MP:0002804	Abnormal motor learning	MP:0005386	behavior/neurological phenotype	60	19	ENSG00000006740, ENSG00000144746, ENSG00000101204, ENSG00000154529, ENSG00000171587, ENSG00000102678, ENSG00000128573, ENSG00000164588, ENSG00000186868, ENSG00000124588, ENSG00000091129, ENSG00000179915, ENSG00000116288, ENSG00000169750, ENSG00000069667, ENSG00000157005, ENSG00000040341, ENSG00000114062, ENSG00000137766	ARHGAP44, ARL6IP5, CHRNA4, CNTNAP3B, DSCAM, FGF9, FOXP2, HCN1, MAPT, NQO2, NRCAM, NRXN1, PARK7, RAC3, RORA, SST, STAU2, UBE3A, UNC13C	19/1095	0.0173516	52/8690	8.73704e-06	0.00162243	2.78983	0.00156587
Substantia_nigra	DaN	1095	MP:0008415	Abnormal neurite morphology	MP:0003631	nervous system phenotype	49	17	ENSG00000150471, ENSG00000176788, ENSG00000119866, ENSG00000172757, ENSG00000171587, ENSG00000128573, ENSG00000104381, ENSG00000033122, ENSG00000204406, ENSG00000187109, ENSG00000157064, ENSG00000091129, ENSG00000221866, ENSG00000169855, ENSG00000185008, ENSG00000018189, ENSG00000139767	ADGRL3, BASP1, BCL11A, CFL1, DSCAM, FOXP2, GDAP1, LRRC7, MBD5, NAP1L1, NMNAT2, NRCAM, PLXNA4, ROBO1, ROBO2, RUFY3, SRRM4	17/1095	0.0155251	44/8690	1.09338e-05	0.00194576	2.71091	0.00187793
Substantia_nigra	DaN	1095	MP:0000746	Weakness	MP:0005386	behavior/neurological phenotype	92	24	ENSG00000087085, ENSG00000141522, ENSG00000141837, ENSG00000070831, ENSG00000164885, ENSG00000064309, ENSG00000145354, ENSG00000018236, ENSG00000172115, ENSG00000173406, ENSG00000102466, ENSG00000114480, ENSG00000152822, ENSG00000150995, ENSG00000138078, ENSG00000099246, ENSG00000138698, ENSG00000112305, ENSG00000128739, ENSG00000131018, ENSG00000159082, ENSG00000180176, ENSG00000130477, ENSG00000133958	ACHE, ARHGDIA, CACNA1A, CDC42, CDK5, CDON, CISD2, CNTN1, CYCS, DAB1, FGF14, GBE1, GRM1, ITPR1, PREPL, RAB18, RAP1GDS1, SMAP1, SNRPN, SYNE1, SYNJ1, TH, UNC13A, UNC79	24/1095	0.0219178	79/8690	2.31631e-05	0.00395718	2.40261	0.00381923
Substantia_nigra	DaN	1095	HP:0002069	Bilateral tonic-clonic seizure	MP:0005386; MP:0003631	behavior/neurological phenotype; nervous system phenotype	59	18	ENSG00000101489, ENSG00000109572, ENSG00000106976, ENSG00000136928, ENSG00000022355, ENSG00000120251, ENSG00000150995, ENSG00000166006, ENSG00000157542, ENSG00000075043, ENSG00000124507, ENSG00000120265, ENSG00000117600, ENSG00000144285, ENSG00000124140, ENSG00000065609, ENSG00000114062, ENSG00000165280	CELF4, CLCN3, DNM1, GABBR2, GABRA1, GRIA2, ITPR1, KCNC2, KCNJ6, KCNQ2, PACSIN1, PCMT1, PLPPR4, SCN1A, SLC12A5, SNAP91, UBE3A, VCP	18/1095	0.0164384	51/8690	2.60055e-05	0.00427191	2.36938	0.00412298
Substantia_nigra	DaN	1095	MP:0002912	Abnormal excitatory postsynaptic potential	MP:0003631	nervous system phenotype	95	24	ENSG00000141837, ENSG00000148408, ENSG00000164885, ENSG00000109572, ENSG00000139182, ENSG00000100884, ENSG00000118402, ENSG00000155511, ENSG00000120251, ENSG00000164418, ENSG00000273079, ENSG00000168959, ENSG00000080709, ENSG00000176204, ENSG00000050748, ENSG00000148053, ENSG00000117600, ENSG00000079841, ENSG00000134318, ENSG00000170381, ENSG00000162105, ENSG00000065609, ENSG00000157005, ENSG00000164506	CACNA1A, CACNA1B, CDK5, CLCN3, CLSTN3, CPNE6, ELOVL4, GRIA1, GRIA2, GRIK2, GRIN2B, GRM5, KCNN2, LRRTM4, MAPK9, NTRK2, PLPPR4, RIMS1, ROCK2, SEMA3E, SHANK2, SNAP91, SST, STXBP5	24/1095	0.0219178	81/8690	3.66266e-05	0.00558687	2.25283	0.0053921
Substantia_nigra	DaN	1095	HP:0001337	Tremor	MP:0005386	behavior/neurological phenotype	313	58	ENSG00000154265, ENSG00000087085, ENSG00000114948, ENSG00000029534, ENSG00000151150, ENSG00000153930, ENSG00000105409, ENSG00000157087, ENSG00000132932, ENSG00000141837, ENSG00000007402, ENSG00000127022, ENSG00000145354, ENSG00000109572, ENSG00000139182, ENSG00000109472, ENSG00000064601, ENSG00000173406, ENSG00000106976, ENSG00000110675, ENSG00000022355, ENSG00000166206, ENSG00000113327, ENSG00000109738, ENSG00000152822, ENSG00000164588, ENSG00000002746, ENSG00000069424, ENSG00000157542, ENSG00000156113, ENSG00000080709, ENSG00000155980, ENSG00000135862, ENSG00000116678, ENSG00000131711, ENSG00000186868, ENSG00000171208, ENSG00000156642, ENSG00000179915, ENSG00000198836, ENSG00000197746, ENSG00000013275, ENSG00000150787, ENSG00000069667, ENSG00000144285, ENSG00000196876, ENSG00000115840, ENSG00000132639, ENSG00000142168, ENSG00000160460, ENSG00000177679, ENSG00000139767, ENSG00000130540, ENSG00000159082, ENSG00000149256, ENSG00000151090, ENSG00000164332, ENSG00000154277	ABCA5, ACHE, ADAM23, ANK1, ANK3, ANKFN1, ATP1A3, ATP2B2, ATP8A2, CACNA1A, CACNA2D2, CANX, CISD2, CLCN3, CLSTN3, CPE, CTSA, DAB1, DNM1, ELMOD1, GABRA1, GABRB3, GABRG2, GLRB, GRM1, HCN1, HECW1, KCNAB2, KCNJ6, KCNMA1, KCNN2, KIF5A, LAMC1, LEPR, MAP1B, MAPT, NETO2, NPTN, NRXN1, OPA1, PSAP, PSMC4, PTS, RORA, SCN1A, SCN8A, SLC25A12, SNAP25, SOD1, SPTBN4, SRRM3, SRRM4, SULT4A1, SYNJ1, TENM4, THRB, UBLCP1, UCHL1	58/1095	0.052968	275/8690	4.1185e-05	0.00598483	2.22295	0.00577618
Substantia_nigra	DaN	1095	MP:0001469	Abnormal contextual conditioning behavior	MP:0005386	behavior/neurological phenotype	99	25	ENSG00000075340, ENSG00000078053, ENSG00000164885, ENSG00000169862, ENSG00000080224, ENSG00000164418, ENSG00000176884, ENSG00000152822, ENSG00000168959, ENSG00000160145, ENSG00000080709, ENSG00000136944, ENSG00000157193, ENSG00000078018, ENSG00000186868, ENSG00000204406, ENSG00000148053, ENSG00000166501, ENSG00000185008, ENSG00000198838, ENSG00000040341, ENSG00000132872, ENSG00000128872, ENSG00000114062, ENSG00000078668	ADD2, AMPH, CDK5, CTNND2, EPHA6, GRIK2, GRIN1, GRM1, GRM5, KALRN, KCNN2, LMX1B, LRP8, MAP2, MAPT, MBD5, NTRK2, PRKCB, ROBO2, RYR3, STAU2, SYT4, TMOD2, UBE3A, VDAC3	25/1095	0.0228311	87/8690	4.48767e-05	0.00618286	2.20881	0.00596731
Substantia_nigra	DaN	1095	MP:0003313	Abnormal locomotor activation	MP:0005386	behavior/neurological phenotype	540	85	ENSG00000163995, ENSG00000135541, ENSG00000142192, ENSG00000163399, ENSG00000105409, ENSG00000174437, ENSG00000155097, ENSG00000174684, ENSG00000148408, ENSG00000182389, ENSG00000058404, ENSG00000112186, ENSG00000140945, ENSG00000196118, ENSG00000101204, ENSG00000166165, ENSG00000158258, ENSG00000109472, ENSG00000109265, ENSG00000168772, ENSG00000120306, ENSG00000149295, ENSG00000114942, ENSG00000110675, ENSG00000064763, ENSG00000138829, ENSG00000116661, ENSG00000102466, ENSG00000022355, ENSG00000106105, ENSG00000172354, ENSG00000155511, ENSG00000168959, ENSG00000169181, ENSG00000134709, ENSG00000135070, ENSG00000135916, ENSG00000171385, ENSG00000184611, ENSG00000157542, ENSG00000122778, ENSG00000084731, ENSG00000116678, ENSG00000137821, ENSG00000033122, ENSG00000171843, ENSG00000156103, ENSG00000066382, ENSG00000125814, ENSG00000103034, ENSG00000049759, ENSG00000172260, ENSG00000154328, ENSG00000171208, ENSG00000010322, ENSG00000156642, ENSG00000153234, ENSG00000091129, ENSG00000116288, ENSG00000175426, ENSG00000100519, ENSG00000154917, ENSG00000150459, ENSG00000198794, ENSG00000171951, ENSG00000104112, ENSG00000100095, ENSG00000107295, ENSG00000144290, ENSG00000145335, ENSG00000142168, ENSG00000111786, ENSG00000004866, ENSG00000136854, ENSG00000005108, ENSG00000144868, ENSG00000137216, ENSG00000128872, ENSG00000134779, ENSG00000083067, ENSG00000187189, ENSG00000114062, ENSG00000028203, ENSG00000140105, ENSG00000165238	ABLIM2, AHI1, APP, ATP1A1, ATP1A3, ATP2A2, ATP6V1C1, B4GAT1, CACNA1B, CACNB4, CAMK2B, CAP2, CDH13, CFAP119, CHRNA4, CKB, CLSTN2, CPE, CRACD, CXXC4, CYSTM1, DRD2, EEF1B2, ELMOD1, FAR2, FBN2, FBXO2, FGF14, GABRA1, GARS1, GNB2, GRIA1, GRM5, GSG1L, HOOK1, ISCA1, ITM2C, KCND3, KCNH7, KCNJ6, KIAA1549, KIF3C, LEPR, LRRC49, LRRC7, MLLT3, MMP16, MPPED2, NAPB, NDRG4, NEDD4L, NEGR1, NEIL2, NETO2, NISCH, NPTN, NR4A2, NRCAM, PARK7, PCSK1, PSMC6, RAB6B, SAP18, SCAMP5, SCG2, SCG3, SEZ6L, SH3GL2, SLC4A10, SNCA, SOD1, SRSF9, ST7, STXBP1, THSD7A, TMEM108, TMEM63B, TMOD2, TPGS2, TRPM3, TSPYL4, UBE3A, VEZT, WARS1, WNK2	85/1095	0.0776256	448/8690	5.04552e-05	0.0067342	2.17171	0.00649943
Substantia_nigra	DaN	1095	MP:0000890	Thin cerebellar molecular layer	MP:0003631	nervous system phenotype	26	11	ENSG00000151150, ENSG00000157087, ENSG00000141837, ENSG00000184524, ENSG00000128573, ENSG00000150361, ENSG00000166963, ENSG00000008735, ENSG00000105613, ENSG00000069667, ENSG00000151090	ANK3, ATP2B2, CACNA1A, CEND1, FOXP2, KLHL1, MAP1A, MAPK8IP2, MAST1, RORA, THRB	11/1095	0.0100457	24/8690	6.30584e-05	0.00816128	2.08824	0.00787677
Substantia_nigra	DaN	1095	MP:0001402	Hypoactivity	MP:0005386	behavior/neurological phenotype	685	100	ENSG00000112304, ENSG00000184009, ENSG00000117114, ENSG00000151150, ENSG00000142192, ENSG00000138639, ENSG00000006740, ENSG00000032219, ENSG00000144746, ENSG00000159363, ENSG00000105409, ENSG00000155097, ENSG00000100554, ENSG00000141837, ENSG00000151067, ENSG00000182389, ENSG00000058404, ENSG00000117477, ENSG00000129596, ENSG00000196118, ENSG00000145354, ENSG00000139182, ENSG00000138663, ENSG00000109472, ENSG00000107864, ENSG00000145920, ENSG00000168259, ENSG00000166171, ENSG00000149295, ENSG00000184349, ENSG00000110675, ENSG00000086289, ENSG00000080224, ENSG00000064763, ENSG00000128573, ENSG00000113327, ENSG00000106105, ENSG00000131979, ENSG00000120251, ENSG00000176884, ENSG00000152822, ENSG00000164588, ENSG00000134709, ENSG00000157423, ENSG00000135070, ENSG00000135916, ENSG00000171385, ENSG00000122778, ENSG00000130294, ENSG00000116678, ENSG00000198060, ENSG00000204406, ENSG00000151338, ENSG00000139637, ENSG00000172915, ENSG00000023228, ENSG00000049759, ENSG00000172260, ENSG00000171208, ENSG00000010322, ENSG00000141279, ENSG00000156642, ENSG00000153234, ENSG00000116288, ENSG00000151883, ENSG00000175426, ENSG00000112541, ENSG00000158828, ENSG00000101333, ENSG00000197746, ENSG00000150787, ENSG00000172348, ENSG00000182901, ENSG00000069667, ENSG00000144285, ENSG00000196876, ENSG00000152217, ENSG00000100095, ENSG00000107295, ENSG00000165646, ENSG00000112305, ENSG00000132639, ENSG00000142168, ENSG00000196220, ENSG00000157005, ENSG00000136854, ENSG00000145087, ENSG00000122012, ENSG00000011347, ENSG00000144868, ENSG00000134779, ENSG00000108395, ENSG00000074319, ENSG00000114062, ENSG00000028203, ENSG00000197969, ENSG00000069329, ENSG00000206579, ENSG00000148516, ENSG00000140836	ACOT13, ACTG1, ADGRL2, ANK3, APP, ARHGAP24, ARHGAP44, ARID4A, ARL6IP5, ATP13A2, ATP1A3, ATP6V1C1, ATP6V1D, CACNA1A, CACNA1C, CACNB4, CAMK2B, CCDC181, CDO1, CFAP119, CISD2, CLSTN3, COPS4, CPE, CPEB3, CPLX2, DNAJC7, DPCD, DRD2, EFNA5, ELMOD1, EPDR1, EPHA6, FAR2, FOXP2, GABRG2, GARS1, GCH1, GRIA2, GRIN1, GRM1, HCN1, HOOK1, HYDIN, ISCA1, ITM2C, KCND3, KIAA1549, KIF1A, LEPR, MARCHF5, MBD5, MIPOL1, MYG1, NBEA, NDUFS1, NEDD4L, NEGR1, NETO2, NISCH, NPEPPS, NPTN, NR4A2, PARK7, PARP8, PCSK1, PDE10A, PINK1, PLCB4, PSAP, PTS, RCAN2, RGS7, RORA, SCN1A, SCN8A, SETBP1, SEZ6L, SH3GL2, SLC18A2, SMAP1, SNAP25, SOD1, SRGAP3, SST, STXBP1, STXBP5L, SV2C, SYT7, TMEM108, TPGS2, TRIM37, TSG101, UBE3A, VEZT, VPS13A, VPS35, XKR4, ZEB1, ZFHX3	100/1095	0.0913242	551/8690	6.99619e-05	0.00878845	2.05609	0.00848206
Substantia_nigra	DaN	1095	MP:0001265	Decreased body size	MP:0005378	growth/size/body region phenotype	891	127	ENSG00000087085, ENSG00000156110, ENSG00000135541, ENSG00000029534, ENSG00000138175, ENSG00000111229, ENSG00000138138, ENSG00000105409, ENSG00000157087, ENSG00000132932, ENSG00000141837, ENSG00000007402, ENSG00000182389, ENSG00000166862, ENSG00000198668, ENSG00000058404, ENSG00000171735, ENSG00000127022, ENSG00000070831, ENSG00000064309, ENSG00000101489, ENSG00000128656, ENSG00000133019, ENSG00000145354, ENSG00000070729, ENSG00000018236, ENSG00000174469, ENSG00000142156, ENSG00000159692, ENSG00000064601, ENSG00000173406, ENSG00000178105, ENSG00000185559, ENSG00000166171, ENSG00000149295, ENSG00000164330, ENSG00000163064, ENSG00000138829, ENSG00000105701, ENSG00000128573, ENSG00000163288, ENSG00000166206, ENSG00000178234, ENSG00000106105, ENSG00000109738, ENSG00000141404, ENSG00000069966, ENSG00000134317, ENSG00000155511, ENSG00000120251, ENSG00000273079, ENSG00000155974, ENSG00000152822, ENSG00000156515, ENSG00000044574, ENSG00000157423, ENSG00000040933, ENSG00000119185, ENSG00000150995, ENSG00000160145, ENSG00000069424, ENSG00000157542, ENSG00000080709, ENSG00000075043, ENSG00000184156, ENSG00000130294, ENSG00000131437, ENSG00000155980, ENSG00000126214, ENSG00000133703, ENSG00000053747, ENSG00000135862, ENSG00000134333, ENSG00000162761, ENSG00000033122, ENSG00000131711, ENSG00000008735, ENSG00000204406, ENSG00000171843, ENSG00000153944, ENSG00000172915, ENSG00000010322, ENSG00000141279, ENSG00000148053, ENSG00000065154, ENSG00000138430, ENSG00000185630, ENSG00000138650, ENSG00000150275, ENSG00000186472, ENSG00000167085, ENSG00000008710, ENSG00000182621, ENSG00000101333, ENSG00000184486, ENSG00000138078, ENSG00000139174, ENSG00000197746, ENSG00000172348, ENSG00000182901, ENSG00000176406, ENSG00000141622, ENSG00000134318, ENSG00000069667, ENSG00000185088, ENSG00000153253, ENSG00000196876, ENSG00000169432, ENSG00000124140, ENSG00000165646, ENSG00000132639, ENSG00000128739, ENSG00000086300, ENSG00000160460, ENSG00000177679, ENSG00000159164, ENSG00000185518, ENSG00000149256, ENSG00000180176, ENSG00000151090, ENSG00000131323, ENSG00000170315, ENSG00000168038, ENSG00000165280, ENSG00000196419, ENSG00000148516, ENSG00000140836	ACHE, ADK, AHI1, ANK1, ARL3, ARPC3, ATAD1, ATP1A3, ATP2B2, ATP8A2, CACNA1A, CACNA2D2, CACNB4, CACNG2, CALM1, CAMK2B, CAMTA1, CANX, CDC42, CDON, CELF4, CHN1, CHRM3, CISD2, CNGB1, CNTN1, CNTNAP2, COL6A1, CTBP1, CTSA, DAB1, DDX10, DLK1, DPCD, DRD2, EBF1, EN1, FBN2, FKBP8, FOXP2, GABRB1, GABRB3, GALNT11, GARS1, GLRB, GNAL, GNB5, GRHL1, GRIA1, GRIA2, GRIN2B, GRIP1, GRM1, HK1, HSPA5, HYDIN, INPP4A, ITGB1BP1, ITPR1, KALRN, KCNAB2, KCNJ6, KCNN2, KCNQ2, KCNQ3, KIF1A, KIF3A, KIF5A, KLC1, KRAS, LAMA3, LAMC1, LDHA, LMX1A, LRRC7, MAP1B, MAPK8IP2, MBD5, MLLT3, MSI2, NBEA, NISCH, NPEPPS, NTRK2, OAT, OLA1, PBX1, PCDH10, PCDH15, PCLO, PHB1, PKD1, PLCB1, PLCB4, POU3F2, PREPL, PRICKLE1, PSAP, RCAN2, RGS7, RIMS2, RNF165, ROCK2, RORA, RPS27L, SCN3A, SCN8A, SCN9A, SLC12A5, SLC18A2, SNAP25, SNRPN, SNX10, SPTBN4, SRRM3, SV2A, SV2B, TENM4, TH, THRB, TRAF3, UBB, ULK4, VCP, XRCC6, ZEB1, ZFHX3	127/1095	0.115982	735/8690	7.63019e-05	0.00931102	2.031	0.00898642
Substantia_nigra	DaN	1095	HP:0100851	Abnormal emotion/affect behavior	MP:0005386	behavior/neurological phenotype	33	11	ENSG00000150471, ENSG00000142192, ENSG00000081803, ENSG00000101204, ENSG00000183117, ENSG00000170579, ENSG00000136928, ENSG00000155511, ENSG00000120251, ENSG00000165646, ENSG00000114062	ADGRL3, APP, CADPS2, CHRNA4, CSMD1, DLGAP1, GABBR2, GRIA1, GRIA2, SLC18A2, UBE3A	11/1095	0.0100457	25/8690	9.98629e-05	0.0118476	1.92637	0.0114346
Substantia_nigra	DaN	1095	MP:0003461	Abnormal response to novel object	MP:0005386	behavior/neurological phenotype	69	19	ENSG00000006740, ENSG00000159363, ENSG00000105409, ENSG00000081803, ENSG00000134121, ENSG00000136267, ENSG00000128573, ENSG00000166206, ENSG00000120251, ENSG00000169181, ENSG00000033122, ENSG00000204406, ENSG00000148053, ENSG00000184203, ENSG00000144290, ENSG00000065609, ENSG00000196220, ENSG00000167552, ENSG00000010256	ARHGAP44, ATP13A2, ATP1A3, CADPS2, CHL1, DGKB, FOXP2, GABRB3, GRIA2, GSG1L, LRRC7, MBD5, NTRK2, PPP1R2, SLC4A10, SNAP91, SRGAP3, TUBA1A, UQCRC1	19/1095	0.0173516	61/8690	0.000111435	0.0128632	1.89065	0.0124148
Substantia_nigra	DaN	1095	MP:0011085	Postnatal lethality, complete penetrance	MP:0010768	mortality/aging	454	69	ENSG00000087085, ENSG00000114948, ENSG00000156110, ENSG00000135541, ENSG00000029534, ENSG00000145362, ENSG00000151150, ENSG00000138175, ENSG00000143153, ENSG00000132932, ENSG00000141837, ENSG00000151067, ENSG00000171735, ENSG00000048740, ENSG00000018236, ENSG00000055163, ENSG00000173406, ENSG00000106976, ENSG00000171587, ENSG00000118402, ENSG00000128573, ENSG00000113327, ENSG00000172020, ENSG00000106105, ENSG00000131979, ENSG00000120251, ENSG00000176884, ENSG00000273079, ENSG00000157423, ENSG00000040933, ENSG00000130294, ENSG00000155980, ENSG00000133703, ENSG00000053747, ENSG00000134333, ENSG00000204406, ENSG00000171843, ENSG00000133026, ENSG00000049759, ENSG00000065320, ENSG00000148053, ENSG00000138650, ENSG00000008710, ENSG00000184486, ENSG00000163590, ENSG00000139174, ENSG00000185532, ENSG00000150787, ENSG00000165731, ENSG00000141622, ENSG00000185008, ENSG00000069667, ENSG00000185088, ENSG00000144285, ENSG00000136531, ENSG00000196876, ENSG00000124140, ENSG00000165646, ENSG00000115840, ENSG00000196950, ENSG00000128739, ENSG00000159164, ENSG00000159082, ENSG00000067715, ENSG00000180176, ENSG00000131323, ENSG00000130477, ENSG00000133958, ENSG00000165280	ACHE, ADAM23, ADK, AHI1, ANK1, ANK2, ANK3, ARL3, ATP1B1, ATP8A2, CACNA1A, CACNA1C, CAMTA1, CELF2, CNTN1, CYFIP2, DAB1, DNM1, DSCAM, ELOVL4, FOXP2, GABRG2, GAP43, GARS1, GCH1, GRIA2, GRIN1, GRIN2B, HYDIN, INPP4A, KIF1A, KIF5A, KRAS, LAMA3, LDHA, MBD5, MLLT3, MYH10, NEDD4L, NTN1, NTRK2, PCDH10, PKD1, POU3F2, PPM1L, PRICKLE1, PRKG1, PTS, RET, RNF165, ROBO2, RORA, RPS27L, SCN1A, SCN2A, SCN8A, SLC12A5, SLC18A2, SLC25A12, SLC39A10, SNRPN, SV2A, SYNJ1, SYT1, TH, TRAF3, UNC13A, UNC79, VCP	69/1095	0.0630137	356/8690	0.000133395	0.0146085	1.8354	0.0140992
Substantia_nigra	DaN	1095	MP:0002919	Enhanced paired-pulse facilitation	MP:0003631	nervous system phenotype	34	12	ENSG00000075340, ENSG00000183826, ENSG00000141837, ENSG00000128573, ENSG00000186868, ENSG00000060709, ENSG00000079841, ENSG00000237515, ENSG00000132639, ENSG00000065609, ENSG00000164506, ENSG00000137766	ADD2, BTBD9, CACNA1A, FOXP2, MAPT, RIMBP2, RIMS1, SHISA9, SNAP25, SNAP91, STXBP5, UNC13C	12/1095	0.0109589	30/8690	0.000147362	0.0157346	1.80314	0.015186
Substantia_nigra	DaN	1095	HP:0012638	Abnormal nervous system physiology	MP:0003631	nervous system phenotype	131	28	ENSG00000135454, ENSG00000183826, ENSG00000141837, ENSG00000151067, ENSG00000157445, ENSG00000101204, ENSG00000109572, ENSG00000102466, ENSG00000176884, ENSG00000273079, ENSG00000152413, ENSG00000136156, ENSG00000130294, ENSG00000180155, ENSG00000103034, ENSG00000179915, ENSG00000083720, ENSG00000158828, ENSG00000101333, ENSG00000117600, ENSG00000197746, ENSG00000150787, ENSG00000069667, ENSG00000115310, ENSG00000162105, ENSG00000165646, ENSG00000115840, ENSG00000152818	B4GALNT1, BTBD9, CACNA1A, CACNA1C, CACNA2D3, CHRNA4, CLCN3, FGF14, GRIN1, GRIN2B, HOMER1, ITM2B, KIF1A, LYNX1, NDRG4, NRXN1, OXCT1, PINK1, PLCB4, PLPPR4, PSAP, PTS, RORA, RTN4, SHANK2, SLC18A2, SLC25A12, UTRN	28/1095	0.0255708	110/8690	0.000169275	0.0172169	1.76404	0.0166167
Substantia_nigra	DaN	1095	HP:0040078	Axonal degeneration	MP:0003631	nervous system phenotype	71	19	ENSG00000134121, ENSG00000145354, ENSG00000163064, ENSG00000106105, ENSG00000130294, ENSG00000155980, ENSG00000126214, ENSG00000180155, ENSG00000168502, ENSG00000100285, ENSG00000157064, ENSG00000198836, ENSG00000197746, ENSG00000099246, ENSG00000068615, ENSG00000196876, ENSG00000117632, ENSG00000136854, ENSG00000154277	CHL1, CISD2, EN1, GARS1, KIF1A, KIF5A, KLC1, LYNX1, MTCL1, NEFH, NMNAT2, OPA1, PSAP, RAB18, REEP1, SCN8A, STMN1, STXBP1, UCHL1	19/1095	0.0173516	63/8690	0.000179685	0.0174417	1.75841	0.0168337
Substantia_nigra	DaN	1095	MP:0002757	Decreased vertical activity	MP:0005386	behavior/neurological phenotype	207	38	ENSG00000111731, ENSG00000141837, ENSG00000166862, ENSG00000058404, ENSG00000223572, ENSG00000237289, ENSG00000109472, ENSG00000145920, ENSG00000120306, ENSG00000149295, ENSG00000184349, ENSG00000064763, ENSG00000166206, ENSG00000112293, ENSG00000155511, ENSG00000176884, ENSG00000183454, ENSG00000135070, ENSG00000184611, ENSG00000080709, ENSG00000122778, ENSG00000137821, ENSG00000139637, ENSG00000023228, ENSG00000141279, ENSG00000091129, ENSG00000116288, ENSG00000112541, ENSG00000104388, ENSG00000107295, ENSG00000124140, ENSG00000165646, ENSG00000132639, ENSG00000151090, ENSG00000137216, ENSG00000114062, ENSG00000028203, ENSG00000069329	C2CD5, CACNA1A, CACNG2, CAMK2B, CKMT1A, CKMT1B, CPE, CPLX2, CYSTM1, DRD2, EFNA5, FAR2, GABRB3, GPLD1, GRIA1, GRIN1, GRIN2A, ISCA1, KCNH7, KCNN2, KIAA1549, LRRC49, MYG1, NDUFS1, NPEPPS, NRCAM, PARK7, PDE10A, RAB2A, SH3GL2, SLC12A5, SLC18A2, SNAP25, THRB, TMEM63B, UBE3A, VEZT, VPS35	38/1095	0.0347032	168/8690	0.000196245	0.0186258	1.72988	0.0179765
Substantia_nigra	DaN	1095	HP:0010831	Impaired proprioception	MP:0005386	behavior/neurological phenotype	116	26	ENSG00000159363, ENSG00000157087, ENSG00000132932, ENSG00000141837, ENSG00000007402, ENSG00000127022, ENSG00000018236, ENSG00000174469, ENSG00000109472, ENSG00000173406, ENSG00000273079, ENSG00000168959, ENSG00000157542, ENSG00000080709, ENSG00000130294, ENSG00000162761, ENSG00000180155, ENSG00000186868, ENSG00000168502, ENSG00000105402, ENSG00000134986, ENSG00000116288, ENSG00000112541, ENSG00000197746, ENSG00000196876, ENSG00000180176	ATP13A2, ATP2B2, ATP8A2, CACNA1A, CACNA2D2, CANX, CNTN1, CNTNAP2, CPE, DAB1, GRIN2B, GRM5, KCNJ6, KCNN2, KIF1A, LMX1A, LYNX1, MAPT, MTCL1, NAPA, NREP, PARK7, PDE10A, PSAP, SCN8A, TH	26/1095	0.0237443	101/8690	0.000235399	0.0214828	1.66791	0.0207338
Substantia_nigra	DaN	1095	HP:0002533	Abnormal posturing	MP:0005386	behavior/neurological phenotype	90	21	ENSG00000087085, ENSG00000157087, ENSG00000141837, ENSG00000182389, ENSG00000171735, ENSG00000109572, ENSG00000018236, ENSG00000145920, ENSG00000171587, ENSG00000102466, ENSG00000131979, ENSG00000109738, ENSG00000040933, ENSG00000155980, ENSG00000068615, ENSG00000144285, ENSG00000196876, ENSG00000124140, ENSG00000112305, ENSG00000160460, ENSG00000114062	ACHE, ATP2B2, CACNA1A, CACNB4, CAMTA1, CLCN3, CNTN1, CPLX2, DSCAM, FGF14, GCH1, GLRB, INPP4A, KIF5A, REEP1, SCN1A, SCN8A, SLC12A5, SMAP1, SPTBN4, UBE3A	21/1095	0.0191781	76/8690	0.000325467	0.0278014	1.55593	0.0268322
Substantia_nigra	DaN	1095	MP:0008428	Abnormal spatial working memory	MP:0005386	behavior/neurological phenotype	85	21	ENSG00000144746, ENSG00000111229, ENSG00000138138, ENSG00000134121, ENSG00000136267, ENSG00000111674, ENSG00000155511, ENSG00000120251, ENSG00000176884, ENSG00000183454, ENSG00000273079, ENSG00000136156, ENSG00000160145, ENSG00000033122, ENSG00000186868, ENSG00000124588, ENSG00000148053, ENSG00000156395, ENSG00000196220, ENSG00000144868, ENSG00000167552	ARL6IP5, ARPC3, ATAD1, CHL1, DGKB, ENO2, GRIA1, GRIA2, GRIN1, GRIN2A, GRIN2B, ITM2B, KALRN, LRRC7, MAPT, NQO2, NTRK2, SORCS3, SRGAP3, TMEM108, TUBA1A	21/1095	0.0191781	76/8690	0.000325467	0.0278014	1.55593	0.0268322
Substantia_nigra	DaN	1095	MP:0009454	Impaired contextual conditioning behavior	MP:0005386	behavior/neurological phenotype	104	23	ENSG00000185736, ENSG00000105409, ENSG00000058404, ENSG00000133019, ENSG00000100884, ENSG00000164330, ENSG00000136928, ENSG00000120251, ENSG00000163873, ENSG00000183454, ENSG00000152413, ENSG00000170606, ENSG00000136156, ENSG00000069424, ENSG00000186868, ENSG00000134986, ENSG00000124785, ENSG00000185008, ENSG00000144285, ENSG00000154556, ENSG00000040341, ENSG00000144868, ENSG00000114062	ADARB2, ATP1A3, CAMK2B, CHRM3, CPNE6, EBF1, GABBR2, GRIA2, GRIK3, GRIN2A, HOMER1, HSPA4, ITM2B, KCNAB2, MAPT, NREP, NRN1, ROBO2, SCN1A, SORBS2, STAU2, TMEM108, UBE3A	23/1095	0.0210046	87/8690	0.000349786	0.0285351	1.54462	0.0275403
Substantia_nigra	DaN	1095	MP:0001524	Impaired limb coordination	MP:0005386	behavior/neurological phenotype	61	17	ENSG00000157087, ENSG00000132932, ENSG00000141837, ENSG00000182389, ENSG00000018236, ENSG00000172115, ENSG00000106976, ENSG00000197102, ENSG00000106105, ENSG00000152822, ENSG00000080709, ENSG00000116288, ENSG00000163590, ENSG00000197746, ENSG00000069667, ENSG00000196876, ENSG00000115840	ATP2B2, ATP8A2, CACNA1A, CACNB4, CNTN1, CYCS, DNM1, DYNC1H1, GARS1, GRM1, KCNN2, PARK7, PPM1L, PSAP, RORA, SCN8A, SLC25A12	17/1095	0.0155251	56/8690	0.000356299	0.0285351	1.54462	0.0275403
Substantia_nigra	DaN	1095	MP:0001447	Abnormal nest building behavior	MP:0005386	behavior/neurological phenotype	39	13	ENSG00000159363, ENSG00000058404, ENSG00000174469, ENSG00000166206, ENSG00000176884, ENSG00000160145, ENSG00000033122, ENSG00000179915, ENSG00000144285, ENSG00000162105, ENSG00000065609, ENSG00000167552, ENSG00000114062	ATP13A2, CAMK2B, CNTNAP2, GABRB3, GRIN1, KALRN, LRRC7, NRXN1, SCN1A, SHANK2, SNAP91, TUBA1A, UBE3A	13/1095	0.0118721	37/8690	0.000360781	0.0285351	1.54462	0.0275403
Substantia_nigra	DaN	1095	MP:0001363	Increased anxiety-related response	MP:0005386	behavior/neurological phenotype	247	42	ENSG00000185736, ENSG00000142192, ENSG00000163399, ENSG00000007516, ENSG00000081803, ENSG00000101204, ENSG00000107864, ENSG00000183117, ENSG00000144635, ENSG00000184349, ENSG00000111674, ENSG00000086289, ENSG00000164434, ENSG00000136928, ENSG00000113327, ENSG00000155511, ENSG00000120251, ENSG00000176884, ENSG00000179603, ENSG00000134709, ENSG00000164270, ENSG00000135916, ENSG00000166006, ENSG00000116678, ENSG00000186868, ENSG00000204406, ENSG00000151338, ENSG00000049759, ENSG00000141279, ENSG00000144285, ENSG00000196876, ENSG00000100095, ENSG00000162105, ENSG00000124140, ENSG00000165646, ENSG00000115840, ENSG00000144290, ENSG00000165300, ENSG00000132639, ENSG00000122012, ENSG00000184277, ENSG00000128872	ADARB2, APP, ATP1A1, BAIAP3, CADPS2, CHRNA4, CPEB3, CSMD1, DYNC1LI1, EFNA5, ENO2, EPDR1, FABP7, GABBR2, GABRG2, GRIA1, GRIA2, GRIN1, GRM8, HOOK1, HTR4, ITM2C, KCNC2, LEPR, MAPT, MBD5, MIPOL1, NEDD4L, NPEPPS, SCN1A, SCN8A, SEZ6L, SHANK2, SLC12A5, SLC18A2, SLC25A12, SLC4A10, SLITRK5, SNAP25, SV2C, TM2D3, TMOD2	42/1095	0.0383562	198/8690	0.000405897	0.0315197	1.50142	0.0304209
Substantia_nigra	DaN	1095	MP:0002207	Abnormal long term potentiation	MP:0003631	nervous system phenotype	36	12	ENSG00000142192, ENSG00000172137, ENSG00000058404, ENSG00000164885, ENSG00000072832, ENSG00000169862, ENSG00000155511, ENSG00000164418, ENSG00000136944, ENSG00000148053, ENSG00000164506, ENSG00000114062	APP, CALB2, CAMK2B, CDK5, CRMP1, CTNND2, GRIA1, GRIK2, LMX1B, NTRK2, STXBP5, UBE3A	12/1095	0.0109589	33/8690	0.000421224	0.0321258	1.49315	0.0310059
Substantia_nigra	DaN	1095	MP:0008572	Abnormal Purkinje cell dendrite morphology	MP:0003631	nervous system phenotype	59	16	ENSG00000141837, ENSG00000081803, ENSG00000184524, ENSG00000106976, ENSG00000128573, ENSG00000157542, ENSG00000166963, ENSG00000131711, ENSG00000008735, ENSG00000107745, ENSG00000168502, ENSG00000133026, ENSG00000148053, ENSG00000185008, ENSG00000069667, ENSG00000145147	CACNA1A, CADPS2, CEND1, DNM1, FOXP2, KCNJ6, MAP1A, MAP1B, MAPK8IP2, MICU1, MTCL1, MYH10, NTRK2, ROBO2, RORA, SLIT2	16/1095	0.0146119	52/8690	0.000445618	0.0333901	1.47638	0.032226
Substantia_nigra	DaN	1095	MP:0009435	Abnormal miniature inhibitory postsynaptic currents	MP:0003631	nervous system phenotype	48	14	ENSG00000105409, ENSG00000007516, ENSG00000148408, ENSG00000007402, ENSG00000139182, ENSG00000140285, ENSG00000022355, ENSG00000163288, ENSG00000113327, ENSG00000155980, ENSG00000172915, ENSG00000156642, ENSG00000124507, ENSG00000144285	ATP1A3, BAIAP3, CACNA1B, CACNA2D2, CLSTN3, FGF7, GABRA1, GABRB1, GABRG2, KIF5A, NBEA, NPTN, PACSIN1, SCN1A	14/1095	0.0127854	43/8690	0.000529921	0.0377215	1.42341	0.0364065
Substantia_nigra	DaN	1095	MP:0004994	Abnormal brain wave pattern	MP:0003631	nervous system phenotype	60	16	ENSG00000141837, ENSG00000007402, ENSG00000182389, ENSG00000166862, ENSG00000133019, ENSG00000101204, ENSG00000174469, ENSG00000106976, ENSG00000136928, ENSG00000113327, ENSG00000166006, ENSG00000120265, ENSG00000198794, ENSG00000144285, ENSG00000065609, ENSG00000114062	CACNA1A, CACNA2D2, CACNB4, CACNG2, CHRM3, CHRNA4, CNTNAP2, DNM1, GABBR2, GABRG2, KCNC2, PCMT1, SCAMP5, SCN1A, SNAP91, UBE3A	16/1095	0.0146119	53/8690	0.000564896	0.038914	1.40989	0.0375574
Substantia_nigra	DaN	1095	MP:0001525	Impaired balance	MP:0005386	behavior/neurological phenotype	115	23	ENSG00000029534, ENSG00000145362, ENSG00000157087, ENSG00000141837, ENSG00000058404, ENSG00000173406, ENSG00000171587, ENSG00000102466, ENSG00000152822, ENSG00000150995, ENSG00000130294, ENSG00000116678, ENSG00000186868, ENSG00000133026, ENSG00000105402, ENSG00000150275, ENSG00000112541, ENSG00000197746, ENSG00000069667, ENSG00000196876, ENSG00000115840, ENSG00000160460, ENSG00000139767	ANK1, ANK2, ATP2B2, CACNA1A, CAMK2B, DAB1, DSCAM, FGF14, GRM1, ITPR1, KIF1A, LEPR, MAPT, MYH10, NAPA, PCDH15, PDE10A, PSAP, RORA, SCN8A, SLC25A12, SPTBN4, SRRM4	23/1095	0.0210046	91/8690	0.000698721	0.0473688	1.32451	0.0457175
Substantia_nigra	DaN	1095	MP:0005402	Abnormal action potential	MP:0003631	nervous system phenotype	95	22	ENSG00000105409, ENSG00000007516, ENSG00000141837, ENSG00000157388, ENSG00000070729, ENSG00000144635, ENSG00000166206, ENSG00000104381, ENSG00000169181, ENSG00000164588, ENSG00000160145, ENSG00000166006, ENSG00000156113, ENSG00000080709, ENSG00000143603, ENSG00000116288, ENSG00000112541, ENSG00000144285, ENSG00000196876, ENSG00000169432, ENSG00000237515, ENSG00000124140	ATP1A3, BAIAP3, CACNA1A, CACNA1D, CNGB1, DYNC1LI1, GABRB3, GDAP1, GSG1L, HCN1, KALRN, KCNC2, KCNMA1, KCNN2, KCNN3, PARK7, PDE10A, SCN1A, SCN8A, SCN9A, SHISA9, SLC12A5	22/1095	0.0200913	86/8690	0.000759894	0.0493615	1.30661	0.0476407
Substantia_nigra	GABA	1091	HP:0001251	Ataxia	MP:0005386	behavior/neurological phenotype	555	125	ENSG00000090861, ENSG00000008277, ENSG00000114948, ENSG00000197381, ENSG00000003393, ENSG00000151150, ENSG00000134909, ENSG00000152092, ENSG00000167654, ENSG00000105409, ENSG00000157087, ENSG00000132932, ENSG00000176697, ENSG00000078725, ENSG00000147894, ENSG00000141837, ENSG00000151067, ENSG00000006283, ENSG00000007402, ENSG00000182389, ENSG00000166862, ENSG00000081803, ENSG00000172137, ENSG00000058404, ENSG00000152495, ENSG00000171735, ENSG00000127022, ENSG00000184524, ENSG00000172292, ENSG00000172757, ENSG00000124177, ENSG00000122966, ENSG00000018236, ENSG00000134115, ENSG00000168993, ENSG00000145920, ENSG00000160213, ENSG00000066032, ENSG00000169862, ENSG00000064601, ENSG00000173406, ENSG00000187323, ENSG00000187957, ENSG00000106976, ENSG00000088538, ENSG00000171587, ENSG00000197102, ENSG00000221818, ENSG00000162374, ENSG00000082397, ENSG00000102466, ENSG00000128573, ENSG00000022355, ENSG00000166206, ENSG00000104381, ENSG00000167468, ENSG00000120251, ENSG00000152208, ENSG00000176884, ENSG00000183454, ENSG00000273079, ENSG00000152822, ENSG00000196277, ENSG00000103657, ENSG00000040933, ENSG00000205726, ENSG00000160145, ENSG00000157542, ENSG00000156113, ENSG00000155980, ENSG00000126214, ENSG00000150361, ENSG00000118058, ENSG00000091136, ENSG00000162761, ENSG00000033122, ENSG00000131711, ENSG00000065559, ENSG00000109339, ENSG00000186868, ENSG00000107745, ENSG00000133026, ENSG00000125814, ENSG00000084676, ENSG00000128609, ENSG00000091129, ENSG00000164830, ENSG00000116288, ENSG00000150275, ENSG00000112541, ENSG00000101333, ENSG00000109819, ENSG00000163590, ENSG00000131238, ENSG00000171867, ENSG00000197746, ENSG00000153233, ENSG00000068615, ENSG00000189056, ENSG00000069667, ENSG00000144285, ENSG00000196876, ENSG00000063015, ENSG00000100095, ENSG00000162105, ENSG00000115840, ENSG00000100678, ENSG00000132639, ENSG00000142168, ENSG00000160460, ENSG00000177679, ENSG00000180616, ENSG00000040341, ENSG00000099365, ENSG00000145087, ENSG00000130540, ENSG00000131018, ENSG00000143858, ENSG00000132872, ENSG00000128872, ENSG00000114062, ENSG00000154277, ENSG00000101557, ENSG00000197969, ENSG00000103994	AARS1, ADAM22, ADAM23, ADARB1, ALS2, ANK3, ARHGAP32, ASTN1, ATCAY, ATP1A3, ATP2B2, ATP8A2, BDNF, BRINP1, C9orf72, CACNA1A, CACNA1C, CACNA1G, CACNA2D2, CACNB4, CACNG2, CADPS2, CALB2, CAMK2B, CAMK4, CAMTA1, CANX, CEND1, CERS6, CFL1, CHD6, CIT, CNTN1, CNTN6, CPLX1, CPLX2, CSTB, CTNNA2, CTNND2, CTSA, DAB1, DCC, DNER, DNM1, DOCK3, DSCAM, DYNC1H1, EBF2, ELAVL4, EPB41L3, FGF14, FOXP2, GABRA1, GABRB3, GDAP1, GPX4, GRIA2, GRID2, GRIN1, GRIN2A, GRIN2B, GRM1, GRM7, HERC1, INPP4A, ITSN1, KALRN, KCNJ6, KCNMA1, KIF5A, KLC1, KLHL1, KMT2A, LAMB1, LMX1A, LRRC7, MAP1B, MAP2K4, MAPK10, MAPT, MICU1, MYH10, NAPB, NCOA1, NDUFA5, NRCAM, OXR1, PARK7, PCDH15, PDE10A, PLCB4, PPARGC1A, PPM1L, PPT1, PRNP, PSAP, PTPRR, REEP1, RELN, RORA, SCN1A, SCN8A, SEZ6, SEZ6L, SHANK2, SLC25A12, SLC8A3, SNAP25, SOD1, SPTBN4, SRRM3, SSTR2, STAU2, STX1B, STXBP5L, SULT4A1, SYNE1, SYT2, SYT4, TMOD2, UBE3A, UCHL1, USP14, VPS13A, ZNF106	125/1091	0.114574	479/8690	9.06179e-17	2.60035e-13	12.585	2.46968e-13
Substantia_nigra	GABA	1091	MP:0004753	Abnormal miniature excitatory postsynaptic currents	MP:0003631	nervous system phenotype	106	46	ENSG00000164742, ENSG00000138138, ENSG00000141837, ENSG00000148408, ENSG00000166862, ENSG00000150394, ENSG00000101489, ENSG00000139182, ENSG00000168993, ENSG00000055163, ENSG00000106976, ENSG00000116106, ENSG00000108306, ENSG00000155511, ENSG00000176884, ENSG00000183454, ENSG00000273079, ENSG00000169181, ENSG00000152413, ENSG00000160145, ENSG00000108231, ENSG00000156564, ENSG00000176204, ENSG00000186868, ENSG00000172915, ENSG00000156642, ENSG00000151623, ENSG00000124785, ENSG00000179915, ENSG00000021645, ENSG00000124507, ENSG00000117600, ENSG00000167281, ENSG00000198626, ENSG00000198794, ENSG00000144285, ENSG00000162105, ENSG00000124140, ENSG00000132639, ENSG00000065609, ENSG00000154556, ENSG00000099365, ENSG00000067715, ENSG00000143858, ENSG00000144868, ENSG00000154310	ADCY1, ATAD1, CACNA1A, CACNA1B, CACNG2, CDH8, CELF4, CLSTN3, CPLX1, CYFIP2, DNM1, EPHA4, FBXL20, GRIA1, GRIN1, GRIN2A, GRIN2B, GSG1L, HOMER1, KALRN, LGI1, LRFN2, LRRTM4, MAPT, NBEA, NPTN, NR3C2, NRN1, NRXN1, NRXN3, PACSIN1, PLPPR4, RBFOX3, RYR2, SCAMP5, SCN1A, SHANK2, SLC12A5, SNAP25, SNAP91, SORBS2, STX1B, SYT1, SYT2, TMEM108, TNIK	46/1091	0.0421632	100/8690	1.22485e-16	2.60035e-13	12.585	2.46968e-13
Substantia_nigra	GABA	1091	HP:0001288	Gait disturbance	MP:0005386	behavior/neurological phenotype	441	100	ENSG00000087085, ENSG00000164742, ENSG00000151150, ENSG00000136950, ENSG00000104763, ENSG00000167654, ENSG00000198513, ENSG00000159363, ENSG00000105409, ENSG00000157087, ENSG00000132932, ENSG00000141837, ENSG00000148408, ENSG00000006283, ENSG00000007402, ENSG00000182389, ENSG00000166862, ENSG00000127022, ENSG00000167971, ENSG00000184524, ENSG00000128656, ENSG00000122966, ENSG00000139182, ENSG00000018236, ENSG00000109472, ENSG00000145920, ENSG00000160213, ENSG00000008283, ENSG00000173406, ENSG00000196730, ENSG00000187323, ENSG00000106976, ENSG00000088538, ENSG00000171587, ENSG00000221818, ENSG00000162374, ENSG00000110675, ENSG00000082397, ENSG00000116106, ENSG00000102466, ENSG00000260230, ENSG00000113327, ENSG00000104381, ENSG00000109738, ENSG00000155511, ENSG00000152208, ENSG00000152822, ENSG00000164588, ENSG00000103657, ENSG00000205726, ENSG00000157542, ENSG00000156113, ENSG00000150361, ENSG00000091136, ENSG00000134324, ENSG00000143669, ENSG00000131711, ENSG00000066933, ENSG00000105402, ENSG00000103034, ENSG00000112992, ENSG00000156642, ENSG00000148053, ENSG00000116288, ENSG00000150275, ENSG00000158828, ENSG00000101333, ENSG00000139220, ENSG00000131238, ENSG00000138078, ENSG00000111218, ENSG00000197746, ENSG00000153233, ENSG00000185129, ENSG00000068615, ENSG00000189056, ENSG00000069667, ENSG00000144285, ENSG00000196876, ENSG00000100095, ENSG00000124140, ENSG00000115840, ENSG00000144290, ENSG00000142168, ENSG00000160460, ENSG00000164506, ENSG00000130540, ENSG00000166111, ENSG00000132872, ENSG00000180176, ENSG00000124191, ENSG00000105948, ENSG00000137267, ENSG00000119048, ENSG00000114062, ENSG00000154277, ENSG00000124422, ENSG00000197969, ENSG00000069329, ENSG00000103994	ACHE, ADCY1, ANK3, ARPC5L, ASAH1, ATCAY, ATL1, ATP13A2, ATP1A3, ATP2B2, ATP8A2, CACNA1A, CACNA1B, CACNA1G, CACNA2D2, CACNB4, CACNG2, CANX, CASKIN1, CEND1, CHN1, CIT, CLSTN3, CNTN1, CPE, CPLX2, CSTB, CYB561, DAB1, DAPK1, DCC, DNM1, DOCK3, DSCAM, EBF2, ELAVL4, ELMOD1, EPB41L3, EPHA4, FGF14, FRRS1L, GABRG2, GDAP1, GLRB, GRIA1, GRID2, GRM1, HCN1, HERC1, ITSN1, KCNJ6, KCNMA1, KLHL1, LAMB1, LPIN1, LYST, MAP1B, MYO9A, NAPA, NDRG4, NNT, NPTN, NTRK2, PARK7, PCDH15, PINK1, PLCB4, PPFIA2, PPT1, PREPL, PRMT8, PSAP, PTPRR, PURA, REEP1, RELN, RORA, SCN1A, SCN8A, SEZ6L, SLC12A5, SLC25A12, SLC4A10, SOD1, SPTBN4, STXBP5, SULT4A1, SVOP, SYT4, TH, TOX2, TTC26, TUBB2A, UBE2B, UBE3A, UCHL1, USP22, VPS13A, VPS35, ZNF106	100/1091	0.091659	366/8690	5.90929e-15	8.36362e-12	11.0776	7.94334e-12
Substantia_nigra	GABA	1091	MP:0002206	Abnormal CNS synaptic transmission	MP:0003631	nervous system phenotype	115	43	ENSG00000164742, ENSG00000075340, ENSG00000105409, ENSG00000176697, ENSG00000141837, ENSG00000151067, ENSG00000007402, ENSG00000182389, ENSG00000166862, ENSG00000150394, ENSG00000181072, ENSG00000171603, ENSG00000106976, ENSG00000118402, ENSG00000187672, ENSG00000102466, ENSG00000151834, ENSG00000166206, ENSG00000152208, ENSG00000164418, ENSG00000273079, ENSG00000157542, ENSG00000156564, ENSG00000172915, ENSG00000169760, ENSG00000156642, ENSG00000186472, ENSG00000171867, ENSG00000167281, ENSG00000060709, ENSG00000079841, ENSG00000063015, ENSG00000091664, ENSG00000118160, ENSG00000132639, ENSG00000065609, ENSG00000040341, ENSG00000099365, ENSG00000067715, ENSG00000143858, ENSG00000144868, ENSG00000130477, ENSG00000137766	ADCY1, ADD2, ATP1A3, BDNF, CACNA1A, CACNA1C, CACNA2D2, CACNB4, CACNG2, CDH8, CHRM2, CLSTN1, DNM1, ELOVL4, ERC2, FGF14, GABRA2, GABRB3, GRID2, GRIK2, GRIN2B, KCNJ6, LRFN2, NBEA, NLGN1, NPTN, PCLO, PRNP, RBFOX3, RIMBP2, RIMS1, SEZ6, SLC17A6, SLC8A2, SNAP25, SNAP91, STAU2, STX1B, SYT1, SYT2, TMEM108, UNC13A, UNC13C	43/1091	0.0394134	103/8690	8.62052e-14	9.15068e-11	10.0385	8.69085e-11
Substantia_nigra	GABA	1091	HP:0001311	Abnormal nervous system electrophysiology	MP:0003631	nervous system phenotype	109	40	ENSG00000070718, ENSG00000108684, ENSG00000176697, ENSG00000141837, ENSG00000148408, ENSG00000007402, ENSG00000172137, ENSG00000128656, ENSG00000118402, ENSG00000082397, ENSG00000102466, ENSG00000136928, ENSG00000128683, ENSG00000171723, ENSG00000185477, ENSG00000155511, ENSG00000120251, ENSG00000152578, ENSG00000171189, ENSG00000176884, ENSG00000152822, ENSG00000164588, ENSG00000069424, ENSG00000166006, ENSG00000075043, ENSG00000134324, ENSG00000124507, ENSG00000120265, ENSG00000158828, ENSG00000068615, ENSG00000198626, ENSG00000144285, ENSG00000136531, ENSG00000149575, ENSG00000196876, ENSG00000124140, ENSG00000101438, ENSG00000157005, ENSG00000114062, ENSG00000144406	AP3M2, ASIC2, BDNF, CACNA1A, CACNA1B, CACNA2D2, CALB2, CHN1, ELOVL4, EPB41L3, FGF14, GABBR2, GAD1, GPHN, GPRIN3, GRIA1, GRIA2, GRIA4, GRIK1, GRIN1, GRM1, HCN1, KCNAB2, KCNC2, KCNQ2, LPIN1, PACSIN1, PCMT1, PINK1, REEP1, RYR2, SCN1A, SCN2A, SCN2B, SCN8A, SLC12A5, SLC32A1, SST, UBE3A, UNC80	40/1091	0.0366636	94/8690	3.00221e-13	2.54948e-10	9.59355	2.42136e-10
Substantia_nigra	GABA	1091	MP:0002910	Abnormal excitatory postsynaptic currents	MP:0003631	nervous system phenotype	101	39	ENSG00000164742, ENSG00000119866, ENSG00000141837, ENSG00000166862, ENSG00000152495, ENSG00000132024, ENSG00000171603, ENSG00000168993, ENSG00000187957, ENSG00000136928, ENSG00000166206, ENSG00000120251, ENSG00000152208, ENSG00000176884, ENSG00000183454, ENSG00000273079, ENSG00000152822, ENSG00000196277, ENSG00000169181, ENSG00000040933, ENSG00000160145, ENSG00000156564, ENSG00000172915, ENSG00000157168, ENSG00000179915, ENSG00000182621, ENSG00000117600, ENSG00000060709, ENSG00000079841, ENSG00000069667, ENSG00000144285, ENSG00000063015, ENSG00000091664, ENSG00000099365, ENSG00000185666, ENSG00000067715, ENSG00000143858, ENSG00000144868, ENSG00000130477	ADCY1, BCL11A, CACNA1A, CACNG2, CAMK4, CC2D1A, CLSTN1, CPLX1, DNER, GABBR2, GABRB3, GRIA2, GRID2, GRIN1, GRIN2A, GRIN2B, GRM1, GRM7, GSG1L, INPP4A, KALRN, LRFN2, NBEA, NRG1, NRXN1, PLCB1, PLPPR4, RIMBP2, RIMS1, RORA, SCN1A, SEZ6, SLC17A6, STX1B, SYN3, SYT1, SYT2, TMEM108, UNC13A	39/1091	0.035747	92/8690	6.91719e-13	4.89506e-10	9.31024	4.64908e-10
Substantia_nigra	GABA	1091	MP:0001513	Limb grasping	MP:0005386	behavior/neurological phenotype	281	68	ENSG00000114770, ENSG00000184009, ENSG00000185736, ENSG00000131016, ENSG00000134909, ENSG00000104763, ENSG00000159363, ENSG00000105409, ENSG00000157087, ENSG00000132932, ENSG00000174684, ENSG00000176697, ENSG00000141837, ENSG00000007402, ENSG00000152495, ENSG00000172292, ENSG00000158258, ENSG00000145920, ENSG00000164796, ENSG00000066032, ENSG00000088538, ENSG00000197102, ENSG00000162374, ENSG00000082397, ENSG00000116106, ENSG00000102466, ENSG00000260230, ENSG00000151834, ENSG00000166206, ENSG00000113327, ENSG00000104381, ENSG00000109738, ENSG00000152208, ENSG00000176884, ENSG00000152822, ENSG00000196277, ENSG00000002746, ENSG00000103657, ENSG00000040933, ENSG00000205726, ENSG00000162989, ENSG00000091136, ENSG00000134324, ENSG00000033122, ENSG00000103034, ENSG00000128609, ENSG00000156642, ENSG00000091129, ENSG00000196092, ENSG00000125851, ENSG00000109819, ENSG00000163590, ENSG00000131238, ENSG00000111218, ENSG00000197746, ENSG00000204179, ENSG00000069667, ENSG00000196876, ENSG00000162105, ENSG00000115840, ENSG00000065609, ENSG00000160460, ENSG00000165209, ENSG00000119048, ENSG00000114062, ENSG00000154277, ENSG00000101557, ENSG00000103994	ABCC5, ACTG1, ADARB2, AKAP12, ARHGAP32, ASAH1, ATP13A2, ATP1A3, ATP2B2, ATP8A2, B4GAT1, BDNF, CACNA1A, CACNA2D2, CAMK4, CERS6, CLSTN2, CPLX2, CSMD3, CTNNA2, DOCK3, DYNC1H1, ELAVL4, EPB41L3, EPHA4, FGF14, FRRS1L, GABRA2, GABRB3, GABRG2, GDAP1, GLRB, GRID2, GRIN1, GRM1, GRM7, HECW1, HERC1, INPP4A, ITSN1, KCNJ3, LAMB1, LPIN1, LRRC7, NDRG4, NDUFA5, NPTN, NRCAM, PAX5, PCSK2, PPARGC1A, PPM1L, PPT1, PRMT8, PSAP, PTPN20, RORA, SCN8A, SHANK2, SLC25A12, SNAP91, SPTBN4, STRBP, UBE2B, UBE3A, UCHL1, USP14, ZNF106	68/1091	0.0623281	238/8690	1.80454e-11	1.09458e-08	7.96075	1.03958e-08
Substantia_nigra	GABA	1091	HP:0000752	Hyperactivity	MP:0005386	behavior/neurological phenotype	808	142	ENSG00000114770, ENSG00000138443, ENSG00000163995, ENSG00000077080, ENSG00000164742, ENSG00000150471, ENSG00000116194, ENSG00000153930, ENSG00000185046, ENSG00000132694, ENSG00000105409, ENSG00000131100, ENSG00000174684, ENSG00000176788, ENSG00000176697, ENSG00000078725, ENSG00000148408, ENSG00000006283, ENSG00000157445, ENSG00000166862, ENSG00000081803, ENSG00000198668, ENSG00000058404, ENSG00000167971, ENSG00000140945, ENSG00000101489, ENSG00000172292, ENSG00000105792, ENSG00000128656, ENSG00000171603, ENSG00000158258, ENSG00000118432, ENSG00000174469, ENSG00000109472, ENSG00000109265, ENSG00000183117, ENSG00000160213, ENSG00000055163, ENSG00000136267, ENSG00000050165, ENSG00000128590, ENSG00000187957, ENSG00000184349, ENSG00000110675, ENSG00000111674, ENSG00000178568, ENSG00000102466, ENSG00000102678, ENSG00000260230, ENSG00000140718, ENSG00000136928, ENSG00000022355, ENSG00000151834, ENSG00000145864, ENSG00000166206, ENSG00000113327, ENSG00000141404, ENSG00000155511, ENSG00000120251, ENSG00000152578, ENSG00000152208, ENSG00000171189, ENSG00000176884, ENSG00000273079, ENSG00000196277, ENSG00000169181, ENSG00000111906, ENSG00000010818, ENSG00000121905, ENSG00000160145, ENSG00000171385, ENSG00000143473, ENSG00000184611, ENSG00000162989, ENSG00000157542, ENSG00000184156, ENSG00000162761, ENSG00000033122, ENSG00000185565, ENSG00000175324, ENSG00000172264, ENSG00000171533, ENSG00000186868, ENSG00000171843, ENSG00000156103, ENSG00000066382, ENSG00000125814, ENSG00000104490, ENSG00000020129, ENSG00000084676, ENSG00000103034, ENSG00000023228, ENSG00000172260, ENSG00000156642, ENSG00000157168, ENSG00000152954, ENSG00000148053, ENSG00000196092, ENSG00000150275, ENSG00000178104, ENSG00000182621, ENSG00000109819, ENSG00000111218, ENSG00000197746, ENSG00000154917, ENSG00000132359, ENSG00000167281, ENSG00000150459, ENSG00000198794, ENSG00000104112, ENSG00000144285, ENSG00000100095, ENSG00000162105, ENSG00000237515, ENSG00000197555, ENSG00000115840, ENSG00000144290, ENSG00000132639, ENSG00000065609, ENSG00000167778, ENSG00000004866, ENSG00000136854, ENSG00000185666, ENSG00000132872, ENSG00000170921, ENSG00000151090, ENSG00000005108, ENSG00000146433, ENSG00000128872, ENSG00000154310, ENSG00000083067, ENSG00000187189, ENSG00000137267, ENSG00000177889, ENSG00000114062, ENSG00000154277, ENSG00000133958, ENSG00000132471, ENSG00000165238, ENSG00000166913, ENSG00000148516, ENSG00000170396	ABCC5, ABI2, ABLIM2, ACTL6B, ADCY1, ADGRL3, ANGPTL1, ANKFN1, ANKS1B, ARHGEF11, ATP1A3, ATP6V1E1, B4GAT1, BASP1, BDNF, BRINP1, CACNA1B, CACNA1G, CACNA2D3, CACNG2, CADPS2, CALM1, CAMK2B, CASKIN1, CDH13, CELF4, CERS6, CFAP69, CHN1, CLSTN1, CLSTN2, CNR1, CNTNAP2, CPE, CRACD, CSMD1, CSTB, CYFIP2, DGKB, DKK3, DNAJB9, DNER, EFNA5, ELMOD1, ENO2, ERBB4, FGF14, FGF9, FRRS1L, FTO, GABBR2, GABRA1, GABRA2, GABRB2, GABRB3, GABRG2, GNAL, GRIA1, GRIA2, GRIA4, GRID2, GRIK1, GRIN1, GRIN2B, GRM7, GSG1L, HDDC2, HIVEP2, HPCA, KALRN, KCND3, KCNH1, KCNH7, KCNJ3, KCNJ6, KCNQ3, LMX1A, LRRC7, LSAMP, LSM1, MACROD2, MAP6, MAPT, MLLT3, MMP16, MPPED2, NAPB, NCALD, NCDN, NCOA1, NDRG4, NDUFS1, NEGR1, NPTN, NRG1, NRSN1, NTRK2, PAX5, PCDH15, PDE4DIP, PLCB1, PPARGC1A, PRMT8, PSAP, RAB6B, RAP1GAP2, RBFOX3, SAP18, SCAMP5, SCG3, SCN1A, SEZ6L, SHANK2, SHISA9, SIPA1L1, SLC25A12, SLC4A10, SNAP25, SNAP91, SPRYD3, ST7, STXBP1, SYN3, SYT4, TANC2, THRB, THSD7A, TMEM181, TMOD2, TNIK, TRPM3, TSPYL4, TUBB2A, UBE2N, UBE3A, UCHL1, UNC79, WBP2, WNK2, YWHAB, ZEB1, ZNF804A	142/1091	0.130156	667/8690	2.95094e-11	1.56621e-08	7.80515	1.4875e-08
Substantia_nigra	GABA	1091	MP:0002906	Increased susceptibility to pharmacologically induced seizures	MP:0005386; MP:0003631	behavior/neurological phenotype; nervous system phenotype	106	34	ENSG00000078053, ENSG00000070718, ENSG00000134909, ENSG00000105409, ENSG00000007516, ENSG00000141837, ENSG00000007402, ENSG00000122966, ENSG00000118432, ENSG00000135472, ENSG00000102466, ENSG00000022355, ENSG00000166206, ENSG00000113327, ENSG00000145451, ENSG00000164418, ENSG00000168959, ENSG00000196277, ENSG00000169181, ENSG00000164270, ENSG00000166006, ENSG00000182132, ENSG00000157542, ENSG00000075043, ENSG00000108231, ENSG00000120265, ENSG00000182621, ENSG00000163637, ENSG00000151490, ENSG00000167281, ENSG00000198626, ENSG00000144285, ENSG00000149575, ENSG00000124140	AMPH, AP3M2, ARHGAP32, ATP1A3, BAIAP3, CACNA1A, CACNA2D2, CIT, CNR1, FAIM2, FGF14, GABRA1, GABRB3, GABRG2, GLRA3, GRIK2, GRM5, GRM7, GSG1L, HTR4, KCNC2, KCNIP1, KCNJ6, KCNQ2, LGI1, PCMT1, PLCB1, PRICKLE2, PTPRO, RBFOX3, RYR2, SCN1A, SCN2B, SLC12A5	34/1091	0.0311641	87/8690	3.01478e-10	1.28136e-07	6.89233	1.21697e-07
Substantia_nigra	GABA	1091	MP:0002945	Abnormal inhibitory postsynaptic currents	MP:0003631	nervous system phenotype	71	27	ENSG00000007516, ENSG00000176697, ENSG00000141837, ENSG00000148408, ENSG00000152495, ENSG00000132024, ENSG00000133019, ENSG00000118432, ENSG00000106976, ENSG00000187672, ENSG00000136928, ENSG00000022355, ENSG00000113327, ENSG00000145451, ENSG00000171189, ENSG00000172915, ENSG00000124507, ENSG00000171867, ENSG00000079841, ENSG00000144285, ENSG00000101438, ENSG00000065609, ENSG00000159164, ENSG00000185666, ENSG00000067715, ENSG00000143858, ENSG00000129990	BAIAP3, BDNF, CACNA1A, CACNA1B, CAMK4, CC2D1A, CHRM3, CNR1, DNM1, ERC2, GABBR2, GABRA1, GABRG2, GLRA3, GRIK1, NBEA, PACSIN1, PRNP, RIMS1, SCN1A, SLC32A1, SNAP91, SV2A, SYN3, SYT1, SYT2, SYT5	27/1091	0.0247479	59/8690	3.01781e-10	1.28136e-07	6.89233	1.21697e-07
Substantia_nigra	GABA	1091	HP:0001250	Seizure	MP:0005386; MP:0003631	behavior/neurological phenotype; nervous system phenotype	134	40	ENSG00000087085, ENSG00000197381, ENSG00000070718, ENSG00000138138, ENSG00000167654, ENSG00000105409, ENSG00000141837, ENSG00000007402, ENSG00000182389, ENSG00000101489, ENSG00000172757, ENSG00000174469, ENSG00000160213, ENSG00000106976, ENSG00000171587, ENSG00000118402, ENSG00000136928, ENSG00000022355, ENSG00000166206, ENSG00000113327, ENSG00000136750, ENSG00000120251, ENSG00000196277, ENSG00000166006, ENSG00000075043, ENSG00000184156, ENSG00000155980, ENSG00000108231, ENSG00000125814, ENSG00000117600, ENSG00000131238, ENSG00000197746, ENSG00000185129, ENSG00000198794, ENSG00000144285, ENSG00000196876, ENSG00000132639, ENSG00000099365, ENSG00000159164, ENSG00000185518	ACHE, ADARB1, AP3M2, ATAD1, ATCAY, ATP1A3, CACNA1A, CACNA2D2, CACNB4, CELF4, CFL1, CNTNAP2, CSTB, DNM1, DSCAM, ELOVL4, GABBR2, GABRA1, GABRB3, GABRG2, GAD2, GRIA2, GRM7, KCNC2, KCNQ2, KCNQ3, KIF5A, LGI1, NAPB, PLPPR4, PPT1, PSAP, PURA, SCAMP5, SCN1A, SCN8A, SNAP25, STX1B, SV2A, SV2B	40/1091	0.0366636	115/8690	5.29949e-10	2.0456e-07	6.68918	1.94281e-07
Substantia_nigra	GABA	1091	MP:0000852	Small cerebellum	MP:0003631	nervous system phenotype	82	29	ENSG00000151150, ENSG00000066777, ENSG00000152092, ENSG00000157087, ENSG00000141837, ENSG00000007402, ENSG00000122966, ENSG00000018236, ENSG00000066032, ENSG00000173406, ENSG00000088538, ENSG00000221818, ENSG00000128573, ENSG00000152208, ENSG00000040933, ENSG00000157542, ENSG00000112232, ENSG00000162761, ENSG00000133026, ENSG00000091129, ENSG00000101333, ENSG00000197746, ENSG00000189056, ENSG00000069667, ENSG00000196876, ENSG00000151090, ENSG00000164953, ENSG00000114062, ENSG00000101557	ANK3, ARFGEF1, ASTN1, ATP2B2, CACNA1A, CACNA2D2, CIT, CNTN1, CTNNA2, DAB1, DOCK3, EBF2, FOXP2, GRID2, INPP4A, KCNJ6, KHDRBS2, LMX1A, MYH10, NRCAM, PLCB4, PSAP, RELN, RORA, SCN8A, THRB, TMEM67, UBE3A, USP14	29/1091	0.0265811	75/8690	8.18953e-09	2.89773e-06	5.53794	2.75211e-06
Substantia_nigra	GABA	1091	MP:0001463	Abnormal spatial learning	MP:0005386	behavior/neurological phenotype	183	46	ENSG00000164742, ENSG00000075340, ENSG00000078053, ENSG00000159363, ENSG00000105409, ENSG00000148408, ENSG00000166165, ENSG00000223572, ENSG00000237289, ENSG00000145920, ENSG00000072832, ENSG00000169862, ENSG00000080224, ENSG00000120251, ENSG00000152208, ENSG00000176884, ENSG00000183454, ENSG00000273079, ENSG00000152822, ENSG00000168959, ENSG00000164588, ENSG00000205726, ENSG00000069424, ENSG00000163956, ENSG00000186868, ENSG00000172915, ENSG00000084676, ENSG00000103034, ENSG00000089250, ENSG00000124588, ENSG00000151623, ENSG00000091129, ENSG00000134986, ENSG00000124785, ENSG00000148053, ENSG00000182621, ENSG00000069667, ENSG00000063015, ENSG00000162105, ENSG00000118160, ENSG00000132639, ENSG00000151090, ENSG00000100234, ENSG00000128872, ENSG00000114062, ENSG00000213585	ADCY1, ADD2, AMPH, ATP13A2, ATP1A3, CACNA1B, CKB, CKMT1A, CKMT1B, CPLX2, CRMP1, CTNND2, EPHA6, GRIA2, GRID2, GRIN1, GRIN2A, GRIN2B, GRM1, GRM5, HCN1, ITSN1, KCNAB2, LRPAP1, MAPT, NBEA, NCOA1, NDRG4, NOS1, NQO2, NR3C2, NRCAM, NREP, NRN1, NTRK2, PLCB1, RORA, SEZ6, SHANK2, SLC8A2, SNAP25, THRB, TIMP3, TMOD2, UBE3A, VDAC1	46/1091	0.0421632	156/8690	1.20894e-08	3.94859e-06	5.40356	3.75016e-06
Substantia_nigra	GABA	1091	MP:0004994	Abnormal brain wave pattern	MP:0003631	nervous system phenotype	60	23	ENSG00000141837, ENSG00000007402, ENSG00000182389, ENSG00000166862, ENSG00000133019, ENSG00000174469, ENSG00000160213, ENSG00000106976, ENSG00000136928, ENSG00000113327, ENSG00000128683, ENSG00000010818, ENSG00000166006, ENSG00000108231, ENSG00000089250, ENSG00000120265, ENSG00000198626, ENSG00000198794, ENSG00000144285, ENSG00000065609, ENSG00000180616, ENSG00000142185, ENSG00000114062	CACNA1A, CACNA2D2, CACNB4, CACNG2, CHRM3, CNTNAP2, CSTB, DNM1, GABBR2, GABRG2, GAD1, HIVEP2, KCNC2, LGI1, NOS1, PCMT1, RYR2, SCAMP5, SCN1A, SNAP91, SSTR2, TRPM2, UBE3A	23/1091	0.0210816	53/8690	2.21292e-08	6.71147e-06	5.17318	6.3742e-06
Substantia_nigra	GABA	1091	MP:0003651	Abnormal axon extension	MP:0005384; MP:0003631	cellular phenotype; nervous system phenotype	66	24	ENSG00000066777, ENSG00000176788, ENSG00000048740, ENSG00000172757, ENSG00000128656, ENSG00000125971, ENSG00000172020, ENSG00000104381, ENSG00000171723, ENSG00000150625, ENSG00000044574, ENSG00000139116, ENSG00000131711, ENSG00000186868, ENSG00000005810, ENSG00000104490, ENSG00000100285, ENSG00000157064, ENSG00000148053, ENSG00000169855, ENSG00000115310, ENSG00000139767, ENSG00000156687, ENSG00000179456	ARFGEF1, BASP1, CELF2, CFL1, CHN1, DYNLRB1, GAP43, GDAP1, GPHN, GPM6A, HSPA5, KIF21A, MAP1B, MAPT, MYCBP2, NCALD, NEFH, NMNAT2, NTRK2, ROBO1, RTN4, SRRM4, UNC5D, ZBTB18	24/1091	0.0219982	58/8690	3.38529e-08	9.58264e-06	5.01851	9.1011e-06
Substantia_nigra	GABA	1091	MP:0009435	Abnormal miniature inhibitory postsynaptic currents	MP:0003631	nervous system phenotype	48	20	ENSG00000134909, ENSG00000105409, ENSG00000007516, ENSG00000148408, ENSG00000007402, ENSG00000132024, ENSG00000139182, ENSG00000022355, ENSG00000151834, ENSG00000163288, ENSG00000113327, ENSG00000152208, ENSG00000155980, ENSG00000156959, ENSG00000172915, ENSG00000156642, ENSG00000124507, ENSG00000167281, ENSG00000144285, ENSG00000099365	ARHGAP32, ATP1A3, BAIAP3, CACNA1B, CACNA2D2, CC2D1A, CLSTN3, GABRA1, GABRA2, GABRB1, GABRG2, GRID2, KIF5A, LHFPL4, NBEA, NPTN, PACSIN1, RBFOX3, SCN1A, STX1B	20/1091	0.0183318	43/8690	4.41611e-08	1.17192e-05	4.9311	1.11303e-05
Substantia_nigra	GABA	1091	MP:0001473	Reduced long term potentiation	MP:0003631	nervous system phenotype	135	38	ENSG00000164742, ENSG00000075340, ENSG00000176697, ENSG00000148408, ENSG00000172137, ENSG00000058404, ENSG00000145920, ENSG00000113851, ENSG00000136267, ENSG00000153933, ENSG00000116106, ENSG00000102466, ENSG00000155511, ENSG00000164418, ENSG00000176884, ENSG00000183454, ENSG00000273079, ENSG00000152822, ENSG00000168959, ENSG00000136156, ENSG00000160145, ENSG00000186868, ENSG00000020129, ENSG00000021645, ENSG00000148053, ENSG00000149269, ENSG00000158828, ENSG00000188191, ENSG00000171867, ENSG00000197746, ENSG00000079841, ENSG00000134318, ENSG00000162105, ENSG00000151090, ENSG00000154096, ENSG00000114062, ENSG00000101557, ENSG00000213585	ADCY1, ADD2, BDNF, CACNA1B, CALB2, CAMK2B, CPLX2, CRBN, DGKB, DGKE, EPHA4, FGF14, GRIA1, GRIK2, GRIN1, GRIN2A, GRIN2B, GRM1, GRM5, ITM2B, KALRN, MAPT, NCDN, NRXN3, NTRK2, PAK1, PINK1, PRKAR1B, PRNP, PSAP, RIMS1, ROCK2, SHANK2, THRB, THY1, UBE3A, USP14, VDAC1	38/1091	0.0348304	125/8690	9.31686e-08	2.32702e-05	4.6332	2.21009e-05
Substantia_nigra	GABA	1091	MP:0002797	Increased thigmotaxis	MP:0005386	behavior/neurological phenotype	208	47	ENSG00000138443, ENSG00000105409, ENSG00000100554, ENSG00000007516, ENSG00000151067, ENSG00000198216, ENSG00000175602, ENSG00000081138, ENSG00000124177, ENSG00000154529, ENSG00000145920, ENSG00000183117, ENSG00000117682, ENSG00000126870, ENSG00000184349, ENSG00000070785, ENSG00000086289, ENSG00000151834, ENSG00000136750, ENSG00000176884, ENSG00000273079, ENSG00000164588, ENSG00000121905, ENSG00000135916, ENSG00000140015, ENSG00000033122, ENSG00000175324, ENSG00000186868, ENSG00000151338, ENSG00000066382, ENSG00000139637, ENSG00000148053, ENSG00000105926, ENSG00000151883, ENSG00000109819, ENSG00000157869, ENSG00000117016, ENSG00000164197, ENSG00000144285, ENSG00000100095, ENSG00000162105, ENSG00000115840, ENSG00000144290, ENSG00000132639, ENSG00000004866, ENSG00000136854, ENSG00000189241	ABI2, ATP1A3, ATP6V1D, BAIAP3, CACNA1C, CACNA1E, CCDC85B, CDH7, CHD6, CNTNAP3B, CPLX2, CSMD1, DHDDS, DYNC2I1, EFNA5, EIF2B3, EPDR1, GABRA2, GAD2, GRIN1, GRIN2B, HCN1, HPCA, ITM2C, KCNH5, LRRC7, LSM1, MAPT, MIPOL1, MPPED2, MYG1, NTRK2, PALS2, PARP8, PPARGC1A, RAB28, RIMS3, RNF180, SCN1A, SEZ6L, SHANK2, SLC25A12, SLC4A10, SNAP25, ST7, STXBP1, TSPYL1	47/1091	0.0430797	174/8690	1.65157e-07	3.89588e-05	4.40939	3.7001e-05
Substantia_nigra	GABA	1091	HP:0012535	Abnormal synaptic transmission	MP:0003631	nervous system phenotype	38	17	ENSG00000141837, ENSG00000148408, ENSG00000130226, ENSG00000136928, ENSG00000169181, ENSG00000010818, ENSG00000157542, ENSG00000101333, ENSG00000060709, ENSG00000198626, ENSG00000144285, ENSG00000169432, ENSG00000100678, ENSG00000165300, ENSG00000136854, ENSG00000067715, ENSG00000101557	CACNA1A, CACNA1B, DPP6, GABBR2, GSG1L, HIVEP2, KCNJ6, PLCB4, RIMBP2, RYR2, SCN1A, SCN9A, SLC8A3, SLITRK5, STXBP1, SYT1, USP14	17/1091	0.015582	35/8690	2.08701e-07	4.66392e-05	4.33125	4.42955e-05
Substantia_nigra	GABA	1091	MP:0002804	Abnormal motor learning	MP:0005386	behavior/neurological phenotype	60	21	ENSG00000003393, ENSG00000006740, ENSG00000144746, ENSG00000154529, ENSG00000088538, ENSG00000171587, ENSG00000102678, ENSG00000128573, ENSG00000152208, ENSG00000164588, ENSG00000186868, ENSG00000124588, ENSG00000091129, ENSG00000179915, ENSG00000116288, ENSG00000169750, ENSG00000069667, ENSG00000157005, ENSG00000040341, ENSG00000114062, ENSG00000137766	ALS2, ARHGAP44, ARL6IP5, CNTNAP3B, DOCK3, DSCAM, FGF9, FOXP2, GRID2, HCN1, MAPT, NQO2, NRCAM, NRXN1, PARK7, RAC3, RORA, SST, STAU2, UBE3A, UNC13C	21/1091	0.0192484	52/8690	4.00188e-07	8.49599e-05	4.07079	8.06906e-05
Substantia_nigra	GABA	1091	HP:0001337	Tremor	MP:0005386	behavior/neurological phenotype	313	64	ENSG00000090861, ENSG00000154265, ENSG00000087085, ENSG00000114948, ENSG00000029534, ENSG00000151150, ENSG00000153930, ENSG00000105409, ENSG00000157087, ENSG00000132932, ENSG00000141837, ENSG00000006283, ENSG00000007402, ENSG00000152495, ENSG00000127022, ENSG00000145354, ENSG00000122966, ENSG00000139182, ENSG00000109472, ENSG00000064601, ENSG00000008283, ENSG00000173406, ENSG00000106976, ENSG00000110675, ENSG00000022355, ENSG00000166206, ENSG00000113327, ENSG00000109738, ENSG00000152208, ENSG00000152822, ENSG00000164588, ENSG00000002746, ENSG00000069424, ENSG00000157542, ENSG00000156113, ENSG00000155980, ENSG00000134324, ENSG00000143669, ENSG00000131711, ENSG00000186868, ENSG00000139910, ENSG00000156642, ENSG00000179915, ENSG00000171867, ENSG00000197746, ENSG00000185129, ENSG00000189056, ENSG00000069667, ENSG00000144285, ENSG00000196876, ENSG00000115840, ENSG00000132639, ENSG00000142168, ENSG00000160460, ENSG00000177679, ENSG00000139767, ENSG00000130540, ENSG00000143858, ENSG00000149256, ENSG00000151090, ENSG00000164332, ENSG00000154277, ENSG00000101557, ENSG00000103994	AARS1, ABCA5, ACHE, ADAM23, ANK1, ANK3, ANKFN1, ATP1A3, ATP2B2, ATP8A2, CACNA1A, CACNA1G, CACNA2D2, CAMK4, CANX, CISD2, CIT, CLSTN3, CPE, CTSA, CYB561, DAB1, DNM1, ELMOD1, GABRA1, GABRB3, GABRG2, GLRB, GRID2, GRM1, HCN1, HECW1, KCNAB2, KCNJ6, KCNMA1, KIF5A, LPIN1, LYST, MAP1B, MAPT, NOVA1, NPTN, NRXN1, PRNP, PSAP, PURA, RELN, RORA, SCN1A, SCN8A, SLC25A12, SNAP25, SOD1, SPTBN4, SRRM3, SRRM4, SULT4A1, SYT2, TENM4, THRB, UBLCP1, UCHL1, USP14, ZNF106	64/1091	0.0586618	275/8690	4.39957e-07	8.8955e-05	4.05083	8.44849e-05
Substantia_nigra	GABA	1091	HP:0002533	Abnormal posturing	MP:0005386	behavior/neurological phenotype	90	26	ENSG00000087085, ENSG00000197381, ENSG00000157087, ENSG00000141837, ENSG00000182389, ENSG00000171735, ENSG00000018236, ENSG00000188517, ENSG00000145920, ENSG00000171587, ENSG00000102466, ENSG00000109738, ENSG00000171723, ENSG00000152208, ENSG00000040933, ENSG00000155980, ENSG00000185129, ENSG00000068615, ENSG00000189056, ENSG00000144285, ENSG00000196876, ENSG00000124140, ENSG00000112305, ENSG00000160460, ENSG00000105948, ENSG00000114062	ACHE, ADARB1, ATP2B2, CACNA1A, CACNB4, CAMTA1, CNTN1, COL25A1, CPLX2, DSCAM, FGF14, GLRB, GPHN, GRID2, INPP4A, KIF5A, PURA, REEP1, RELN, SCN1A, SCN8A, SLC12A5, SMAP1, SPTBN4, TTC26, UBE3A	26/1091	0.0238313	76/8690	8.19303e-07	0.000158125	3.801	0.000150179
Substantia_nigra	GABA	1091	MP:0002912	Abnormal excitatory postsynaptic potential	MP:0003631	nervous system phenotype	95	27	ENSG00000164742, ENSG00000176697, ENSG00000141837, ENSG00000148408, ENSG00000171603, ENSG00000139182, ENSG00000118432, ENSG00000118402, ENSG00000128683, ENSG00000155511, ENSG00000120251, ENSG00000152578, ENSG00000164418, ENSG00000273079, ENSG00000168959, ENSG00000176204, ENSG00000148053, ENSG00000117600, ENSG00000167281, ENSG00000079841, ENSG00000134318, ENSG00000063015, ENSG00000162105, ENSG00000065609, ENSG00000157005, ENSG00000164506, ENSG00000154310	ADCY1, BDNF, CACNA1A, CACNA1B, CLSTN1, CLSTN3, CNR1, ELOVL4, GAD1, GRIA1, GRIA2, GRIA4, GRIK2, GRIN2B, GRM5, LRRTM4, NTRK2, PLPPR4, RBFOX3, RIMS1, ROCK2, SEZ6, SHANK2, SNAP91, SST, STXBP5, TNIK	27/1091	0.0247479	81/8690	9.09568e-07	0.000167914	3.77491	0.000159476
Substantia_nigra	GABA	1091	HP:0010831	Impaired proprioception	MP:0005386	behavior/neurological phenotype	116	31	ENSG00000167654, ENSG00000159363, ENSG00000157087, ENSG00000132932, ENSG00000176697, ENSG00000141837, ENSG00000007402, ENSG00000127022, ENSG00000018236, ENSG00000174469, ENSG00000109472, ENSG00000173406, ENSG00000152208, ENSG00000273079, ENSG00000168959, ENSG00000157542, ENSG00000162761, ENSG00000134324, ENSG00000180155, ENSG00000186868, ENSG00000105402, ENSG00000139910, ENSG00000134986, ENSG00000116288, ENSG00000112541, ENSG00000131238, ENSG00000197746, ENSG00000189056, ENSG00000196876, ENSG00000185666, ENSG00000180176	ATCAY, ATP13A2, ATP2B2, ATP8A2, BDNF, CACNA1A, CACNA2D2, CANX, CNTN1, CNTNAP2, CPE, DAB1, GRID2, GRIN2B, GRM5, KCNJ6, LMX1A, LPIN1, LYNX1, MAPT, NAPA, NOVA1, NREP, PARK7, PDE10A, PPT1, PSAP, RELN, SCN8A, SYN3, TH	31/1091	0.0284143	101/8690	1.12137e-06	0.000198388	3.70248	0.000188419
Substantia_nigra	GABA	1091	MP:0008840	Abnormal spike wave discharge	MP:0005386; MP:0003631	behavior/neurological phenotype; nervous system phenotype	21	11	ENSG00000105409, ENSG00000141837, ENSG00000006283, ENSG00000007402, ENSG00000101489, ENSG00000022355, ENSG00000152578, ENSG00000108231, ENSG00000144285, ENSG00000196876, ENSG00000114062	ATP1A3, CACNA1A, CACNA1G, CACNA2D2, CELF4, GABRA1, GRIA4, LGI1, SCN1A, SCN8A, UBE3A	11/1091	0.0100825	19/8690	3.36166e-06	0.000535491	3.27125	0.000508582
Substantia_nigra	GABA	1091	MP:0002920	Decreased paired-pulse facilitation	MP:0003631	nervous system phenotype	21	11	ENSG00000108306, ENSG00000164418, ENSG00000180155, ENSG00000167281, ENSG00000079841, ENSG00000134318, ENSG00000132639, ENSG00000145087, ENSG00000154277, ENSG00000101557, ENSG00000078668	FBXL20, GRIK2, LYNX1, RBFOX3, RIMS1, ROCK2, SNAP25, STXBP5L, UCHL1, USP14, VDAC3	11/1091	0.0100825	19/8690	3.36166e-06	0.000535491	3.27125	0.000508582
Substantia_nigra	GABA	1091	MP:0002066	Abnormal motor capabilities/coordination/movement	MP:0005386	behavior/neurological phenotype	164	37	ENSG00000105409, ENSG00000176697, ENSG00000141837, ENSG00000151067, ENSG00000198216, ENSG00000007402, ENSG00000182389, ENSG00000129596, ENSG00000124177, ENSG00000018236, ENSG00000109472, ENSG00000145920, ENSG00000106976, ENSG00000102466, ENSG00000128573, ENSG00000166206, ENSG00000109738, ENSG00000120251, ENSG00000152208, ENSG00000176884, ENSG00000157542, ENSG00000156113, ENSG00000091136, ENSG00000134986, ENSG00000116288, ENSG00000197746, ENSG00000189056, ENSG00000069667, ENSG00000196876, ENSG00000163536, ENSG00000162105, ENSG00000124140, ENSG00000091664, ENSG00000132639, ENSG00000196220, ENSG00000143858, ENSG00000114062	ATP1A3, BDNF, CACNA1A, CACNA1C, CACNA1E, CACNA2D2, CACNB4, CDO1, CHD6, CNTN1, CPE, CPLX2, DNM1, FGF14, FOXP2, GABRB3, GLRB, GRIA2, GRID2, GRIN1, KCNJ6, KCNMA1, LAMB1, NREP, PARK7, PSAP, RELN, RORA, SCN8A, SERPINI1, SHANK2, SLC12A5, SLC17A6, SNAP25, SRGAP3, SYT2, UBE3A	37/1091	0.0339138	137/8690	3.40515e-06	0.000535491	3.27125	0.000508582
Substantia_nigra	GABA	1091	MP:0001363	Increased anxiety-related response	MP:0005386	behavior/neurological phenotype	247	48	ENSG00000138443, ENSG00000185736, ENSG00000003393, ENSG00000163399, ENSG00000007516, ENSG00000176697, ENSG00000081803, ENSG00000118432, ENSG00000107864, ENSG00000183117, ENSG00000117682, ENSG00000126870, ENSG00000184349, ENSG00000111674, ENSG00000086289, ENSG00000136928, ENSG00000151834, ENSG00000113327, ENSG00000136750, ENSG00000155511, ENSG00000120251, ENSG00000152578, ENSG00000176884, ENSG00000179603, ENSG00000164270, ENSG00000135916, ENSG00000166006, ENSG00000171533, ENSG00000186868, ENSG00000151338, ENSG00000049759, ENSG00000089250, ENSG00000174944, ENSG00000196092, ENSG00000164197, ENSG00000144285, ENSG00000196876, ENSG00000100095, ENSG00000162105, ENSG00000124140, ENSG00000115840, ENSG00000144290, ENSG00000165300, ENSG00000132639, ENSG00000180616, ENSG00000184277, ENSG00000128872, ENSG00000142185	ABI2, ADARB2, ALS2, ATP1A1, BAIAP3, BDNF, CADPS2, CNR1, CPEB3, CSMD1, DHDDS, DYNC2I1, EFNA5, ENO2, EPDR1, GABBR2, GABRA2, GABRG2, GAD2, GRIA1, GRIA2, GRIA4, GRIN1, GRM8, HTR4, ITM2C, KCNC2, MAP6, MAPT, MIPOL1, NEDD4L, NOS1, P2RY14, PAX5, RNF180, SCN1A, SCN8A, SEZ6L, SHANK2, SLC12A5, SLC25A12, SLC4A10, SLITRK5, SNAP25, SSTR2, TM2D3, TMOD2, TRPM2	48/1091	0.0439963	198/8690	3.71392e-06	0.00056319	3.24935	0.000534889
Substantia_nigra	GABA	1091	MP:0002919	Enhanced paired-pulse facilitation	MP:0003631	nervous system phenotype	34	14	ENSG00000075340, ENSG00000141837, ENSG00000128573, ENSG00000186868, ENSG00000060709, ENSG00000079841, ENSG00000237515, ENSG00000118160, ENSG00000132639, ENSG00000065609, ENSG00000164506, ENSG00000143858, ENSG00000154310, ENSG00000137766	ADD2, CACNA1A, FOXP2, MAPT, RIMBP2, RIMS1, SHISA9, SLC8A2, SNAP25, SNAP91, STXBP5, SYT2, TNIK, UNC13C	14/1091	0.0128323	30/8690	4.59167e-06	0.000672284	3.17245	0.000638501
Substantia_nigra	GABA	1091	MP:0004101	Abnormal brain interneuron morphology	MP:0003631	nervous system phenotype	32	12	ENSG00000176697, ENSG00000078725, ENSG00000081803, ENSG00000134121, ENSG00000174469, ENSG00000128683, ENSG00000120251, ENSG00000163956, ENSG00000005810, ENSG00000185008, ENSG00000069667, ENSG00000124140	BDNF, BRINP1, CADPS2, CHL1, CNTNAP2, GAD1, GRIA2, LRPAP1, MYCBP2, ROBO2, RORA, SLC12A5	12/1091	0.0109991	23/8690	5.16868e-06	0.000731541	3.13576	0.00069478
Substantia_nigra	GABA	1091	MP:0000875	Abnormal cerebellar Purkinje cell layer	MP:0003631	nervous system phenotype	31	13	ENSG00000131016, ENSG00000152092, ENSG00000122966, ENSG00000173406, ENSG00000128573, ENSG00000152208, ENSG00000103657, ENSG00000157542, ENSG00000133026, ENSG00000084676, ENSG00000189056, ENSG00000069667, ENSG00000151090	AKAP12, ASTN1, CIT, DAB1, FOXP2, GRID2, HERC1, KCNJ6, MYH10, NCOA1, RELN, RORA, THRB	13/1091	0.0119157	27/8690	6.5664e-06	0.000895678	3.04785	0.000850668
Substantia_nigra	GABA	1091	MP:0001523	Impaired righting response	MP:0005386	behavior/neurological phenotype	138	30	ENSG00000087085, ENSG00000167654, ENSG00000174437, ENSG00000157087, ENSG00000176697, ENSG00000141837, ENSG00000182389, ENSG00000166862, ENSG00000128656, ENSG00000173406, ENSG00000128573, ENSG00000113327, ENSG00000109738, ENSG00000152208, ENSG00000176884, ENSG00000152822, ENSG00000040933, ENSG00000157542, ENSG00000162761, ENSG00000105402, ENSG00000156642, ENSG00000148053, ENSG00000150275, ENSG00000138078, ENSG00000171132, ENSG00000189056, ENSG00000069667, ENSG00000144285, ENSG00000162105, ENSG00000166111	ACHE, ATCAY, ATP2A2, ATP2B2, BDNF, CACNA1A, CACNB4, CACNG2, CHN1, DAB1, FOXP2, GABRG2, GLRB, GRID2, GRIN1, GRM1, INPP4A, KCNJ6, LMX1A, NAPA, NPTN, NTRK2, PCDH15, PREPL, PRKCE, RELN, RORA, SCN1A, SHANK2, SVOP	30/1091	0.0274977	104/8690	6.83818e-06	0.000895678	3.04785	0.000850668
Substantia_nigra	GABA	1091	HP:0007033	Cerebellar dysplasia	MP:0003631	nervous system phenotype	109	29	ENSG00000152092, ENSG00000157087, ENSG00000141837, ENSG00000007402, ENSG00000081803, ENSG00000122966, ENSG00000018236, ENSG00000160213, ENSG00000066032, ENSG00000173406, ENSG00000221818, ENSG00000105701, ENSG00000128573, ENSG00000152208, ENSG00000044574, ENSG00000157542, ENSG00000162761, ENSG00000180155, ENSG00000131711, ENSG00000133026, ENSG00000084676, ENSG00000196092, ENSG00000109819, ENSG00000171867, ENSG00000197746, ENSG00000185129, ENSG00000189056, ENSG00000069667, ENSG00000160460	ASTN1, ATP2B2, CACNA1A, CACNA2D2, CADPS2, CIT, CNTN1, CSTB, CTNNA2, DAB1, EBF2, FKBP8, FOXP2, GRID2, HSPA5, KCNJ6, LMX1A, LYNX1, MAP1B, MYH10, NCOA1, PAX5, PPARGC1A, PRNP, PSAP, PURA, RELN, RORA, SPTBN4	29/1091	0.0265811	99/8690	6.96123e-06	0.000895678	3.04785	0.000850668
Substantia_nigra	GABA	1091	MP:0001524	Impaired limb coordination	MP:0005386	behavior/neurological phenotype	61	20	ENSG00000157087, ENSG00000132932, ENSG00000176697, ENSG00000141837, ENSG00000182389, ENSG00000018236, ENSG00000172115, ENSG00000106976, ENSG00000197102, ENSG00000116106, ENSG00000152208, ENSG00000152822, ENSG00000134324, ENSG00000116288, ENSG00000163590, ENSG00000197746, ENSG00000069667, ENSG00000196876, ENSG00000115840, ENSG00000103994	ATP2B2, ATP8A2, BDNF, CACNA1A, CACNB4, CNTN1, CYCS, DNM1, DYNC1H1, EPHA4, GRID2, GRM1, LPIN1, PARK7, PPM1L, PSAP, RORA, SCN8A, SLC25A12, ZNF106	20/1091	0.0183318	56/8690	7.18717e-06	0.000897551	3.04694	0.000852447
Substantia_nigra	GABA	1091	HP:0012638	Abnormal nervous system physiology	MP:0003631	nervous system phenotype	131	31	ENSG00000135454, ENSG00000176697, ENSG00000141837, ENSG00000151067, ENSG00000006283, ENSG00000157445, ENSG00000118432, ENSG00000160213, ENSG00000102466, ENSG00000176884, ENSG00000273079, ENSG00000152413, ENSG00000017427, ENSG00000136156, ENSG00000180155, ENSG00000104490, ENSG00000103034, ENSG00000089250, ENSG00000179915, ENSG00000158828, ENSG00000101333, ENSG00000117600, ENSG00000111218, ENSG00000197746, ENSG00000069667, ENSG00000115310, ENSG00000162105, ENSG00000091664, ENSG00000115840, ENSG00000101557, ENSG00000152818	B4GALNT1, BDNF, CACNA1A, CACNA1C, CACNA1G, CACNA2D3, CNR1, CSTB, FGF14, GRIN1, GRIN2B, HOMER1, IGF1, ITM2B, LYNX1, NCALD, NDRG4, NOS1, NRXN1, PINK1, PLCB4, PLPPR4, PRMT8, PSAP, RORA, RTN4, SHANK2, SLC17A6, SLC25A12, USP14, UTRN	31/1091	0.0284143	110/8690	8.1762e-06	0.00099189	3.00354	0.000942046
Substantia_nigra	GABA	1091	MP:0000890	Thin cerebellar molecular layer	MP:0003631	nervous system phenotype	26	12	ENSG00000151150, ENSG00000157087, ENSG00000141837, ENSG00000006283, ENSG00000184524, ENSG00000128573, ENSG00000152208, ENSG00000150361, ENSG00000105613, ENSG00000171867, ENSG00000069667, ENSG00000151090	ANK3, ATP2B2, CACNA1A, CACNA1G, CEND1, FOXP2, GRID2, KLHL1, MAST1, PRNP, RORA, THRB	12/1091	0.0109991	24/8690	9.16048e-06	0.00108043	2.9664	0.00102613
Substantia_nigra	GABA	1091	MP:0008415	Abnormal neurite morphology	MP:0003631	nervous system phenotype	49	17	ENSG00000150471, ENSG00000176788, ENSG00000119866, ENSG00000172757, ENSG00000171587, ENSG00000221818, ENSG00000128573, ENSG00000104381, ENSG00000033122, ENSG00000187109, ENSG00000157064, ENSG00000091129, ENSG00000221866, ENSG00000169855, ENSG00000185008, ENSG00000063015, ENSG00000139767	ADGRL3, BASP1, BCL11A, CFL1, DSCAM, EBF2, FOXP2, GDAP1, LRRC7, NAP1L1, NMNAT2, NRCAM, PLXNA4, ROBO1, ROBO2, SEZ6, SRRM4	17/1091	0.015582	44/8690	1.04055e-05	0.00116563	2.93344	0.00110705
Substantia_nigra	GABA	1091	MP:0008428	Abnormal spatial working memory	MP:0005386	behavior/neurological phenotype	85	24	ENSG00000144746, ENSG00000138138, ENSG00000078725, ENSG00000134121, ENSG00000136267, ENSG00000111674, ENSG00000155511, ENSG00000120251, ENSG00000152578, ENSG00000176884, ENSG00000183454, ENSG00000273079, ENSG00000196277, ENSG00000010818, ENSG00000136156, ENSG00000160145, ENSG00000033122, ENSG00000186868, ENSG00000124588, ENSG00000151623, ENSG00000148053, ENSG00000156395, ENSG00000196220, ENSG00000144868	ARL6IP5, ATAD1, BRINP1, CHL1, DGKB, ENO2, GRIA1, GRIA2, GRIA4, GRIN1, GRIN2A, GRIN2B, GRM7, HIVEP2, ITM2B, KALRN, LRRC7, MAPT, NQO2, NR3C2, NTRK2, SORCS3, SRGAP3, TMEM108	24/1091	0.0219982	76/8690	1.04992e-05	0.00116563	2.93344	0.00110705
Substantia_nigra	GABA	1091	MP:0004811	Abnormal neuron physiology	MP:0003631	nervous system phenotype	120	29	ENSG00000105409, ENSG00000176697, ENSG00000151067, ENSG00000006283, ENSG00000007402, ENSG00000132024, ENSG00000070729, ENSG00000118432, ENSG00000174469, ENSG00000107864, ENSG00000168993, ENSG00000152578, ENSG00000176884, ENSG00000160145, ENSG00000075043, ENSG00000184156, ENSG00000125814, ENSG00000158828, ENSG00000162409, ENSG00000197746, ENSG00000196876, ENSG00000144290, ENSG00000118160, ENSG00000142168, ENSG00000099365, ENSG00000067715, ENSG00000100505, ENSG00000130477, ENSG00000179456	ATP1A3, BDNF, CACNA1C, CACNA1G, CACNA2D2, CC2D1A, CNGB1, CNR1, CNTNAP2, CPEB3, CPLX1, GRIA4, GRIN1, KALRN, KCNQ2, KCNQ3, NAPB, PINK1, PRKAA2, PSAP, SCN8A, SLC4A10, SLC8A2, SOD1, STX1B, SYT1, TRIM9, UNC13A, ZBTB18	29/1091	0.0265811	101/8690	1.07064e-05	0.00116563	2.93344	0.00110705
Substantia_nigra	GABA	1091	MP:0000872	Abnormal cerebellum external granule cell layer morphology	MP:0003631	nervous system phenotype	46	16	ENSG00000152092, ENSG00000176697, ENSG00000141837, ENSG00000081803, ENSG00000184524, ENSG00000187957, ENSG00000128573, ENSG00000157542, ENSG00000108231, ENSG00000133026, ENSG00000101333, ENSG00000185129, ENSG00000189056, ENSG00000069667, ENSG00000196876, ENSG00000177679	ASTN1, BDNF, CACNA1A, CADPS2, CEND1, DNER, FOXP2, KCNJ6, LGI1, MYH10, PLCB4, PURA, RELN, RORA, SCN8A, SRRM3	16/1091	0.0146654	41/8690	1.63072e-05	0.00168879	2.77243	0.00160392
Substantia_nigra	GABA	1091	MP:0001360	Abnormal social investigation	MP:0005386	behavior/neurological phenotype	110	27	ENSG00000134909, ENSG00000078725, ENSG00000147894, ENSG00000151067, ENSG00000081803, ENSG00000170579, ENSG00000116641, ENSG00000155511, ENSG00000152578, ENSG00000176884, ENSG00000273079, ENSG00000156564, ENSG00000033122, ENSG00000139637, ENSG00000172915, ENSG00000169760, ENSG00000091129, ENSG00000112541, ENSG00000158828, ENSG00000189056, ENSG00000164197, ENSG00000144285, ENSG00000162105, ENSG00000196220, ENSG00000185666, ENSG00000142185, ENSG00000197969	ARHGAP32, BRINP1, C9orf72, CACNA1C, CADPS2, DLGAP1, DOCK7, GRIA1, GRIA4, GRIN1, GRIN2B, LRFN2, LRRC7, MYG1, NBEA, NLGN1, NRCAM, PDE10A, PINK1, RELN, RNF180, SCN1A, SHANK2, SRGAP3, SYN3, TRPM2, VPS13A	27/1091	0.0247479	93/8690	1.7155e-05	0.00173429	2.76088	0.00164714
Substantia_nigra	GABA	1091	MP:0004859	Abnormal synaptic plasticity	MP:0003631	nervous system phenotype	24	11	ENSG00000176697, ENSG00000058404, ENSG00000118432, ENSG00000128573, ENSG00000136928, ENSG00000156564, ENSG00000060709, ENSG00000237515, ENSG00000118160, ENSG00000065609, ENSG00000154277	BDNF, CAMK2B, CNR1, FOXP2, GABBR2, LRFN2, RIMBP2, SHISA9, SLC8A2, SNAP91, UCHL1	11/1091	0.0100825	22/8690	2.18821e-05	0.00207821	2.68231	0.00197378
Substantia_nigra	GABA	1091	MP:0001402	Hypoactivity	MP:0005386	behavior/neurological phenotype	685	102	ENSG00000138443, ENSG00000184009, ENSG00000197381, ENSG00000117114, ENSG00000003393, ENSG00000151150, ENSG00000138639, ENSG00000006740, ENSG00000032219, ENSG00000144746, ENSG00000159363, ENSG00000105409, ENSG00000155097, ENSG00000100554, ENSG00000176697, ENSG00000141837, ENSG00000151067, ENSG00000006283, ENSG00000182389, ENSG00000058404, ENSG00000152495, ENSG00000117477, ENSG00000081138, ENSG00000129596, ENSG00000145354, ENSG00000139182, ENSG00000118432, ENSG00000138663, ENSG00000109472, ENSG00000107864, ENSG00000145920, ENSG00000006210, ENSG00000088538, ENSG00000126870, ENSG00000184349, ENSG00000110675, ENSG00000086289, ENSG00000080224, ENSG00000128573, ENSG00000140718, ENSG00000151834, ENSG00000113327, ENSG00000136750, ENSG00000120251, ENSG00000152208, ENSG00000176884, ENSG00000152822, ENSG00000164588, ENSG00000135916, ENSG00000171385, ENSG00000151338, ENSG00000125863, ENSG00000139637, ENSG00000172915, ENSG00000023228, ENSG00000049759, ENSG00000172260, ENSG00000010322, ENSG00000156642, ENSG00000174944, ENSG00000116288, ENSG00000151883, ENSG00000112541, ENSG00000158828, ENSG00000101333, ENSG00000109819, ENSG00000162409, ENSG00000171867, ENSG00000197746, ENSG00000185129, ENSG00000172348, ENSG00000189056, ENSG00000182901, ENSG00000117016, ENSG00000069667, ENSG00000144285, ENSG00000196876, ENSG00000117118, ENSG00000152217, ENSG00000063015, ENSG00000100095, ENSG00000107295, ENSG00000112305, ENSG00000132639, ENSG00000142168, ENSG00000196220, ENSG00000157005, ENSG00000180616, ENSG00000136854, ENSG00000145087, ENSG00000011347, ENSG00000156299, ENSG00000144868, ENSG00000134779, ENSG00000108395, ENSG00000011295, ENSG00000114062, ENSG00000197969, ENSG00000069329, ENSG00000206579, ENSG00000148516, ENSG00000103994	ABI2, ACTG1, ADARB1, ADGRL2, ALS2, ANK3, ARHGAP24, ARHGAP44, ARID4A, ARL6IP5, ATP13A2, ATP1A3, ATP6V1C1, ATP6V1D, BDNF, CACNA1A, CACNA1C, CACNA1G, CACNB4, CAMK2B, CAMK4, CCDC181, CDH7, CDO1, CISD2, CLSTN3, CNR1, COPS4, CPE, CPEB3, CPLX2, CX3CL1, DOCK3, DYNC2I1, EFNA5, ELMOD1, EPDR1, EPHA6, FOXP2, FTO, GABRA2, GABRG2, GAD2, GRIA2, GRID2, GRIN1, GRM1, HCN1, ITM2C, KCND3, MIPOL1, MKKS, MYG1, NBEA, NDUFS1, NEDD4L, NEGR1, NISCH, NPTN, P2RY14, PARK7, PARP8, PDE10A, PINK1, PLCB4, PPARGC1A, PRKAA2, PRNP, PSAP, PURA, RCAN2, RELN, RGS7, RIMS3, RORA, SCN1A, SCN8A, SDHB, SETBP1, SEZ6, SEZ6L, SH3GL2, SMAP1, SNAP25, SOD1, SRGAP3, SST, SSTR2, STXBP1, STXBP5L, SYT7, TIAM1, TMEM108, TPGS2, TRIM37, TTC19, UBE3A, VPS13A, VPS35, XKR4, ZEB1, ZNF106	102/1091	0.0934922	551/8690	2.20253e-05	0.00207821	2.68231	0.00197378
Substantia_nigra	GABA	1091	HP:0002069	Bilateral tonic-clonic seizure	MP:0005386; MP:0003631	behavior/neurological phenotype; nervous system phenotype	59	18	ENSG00000101489, ENSG00000106976, ENSG00000136928, ENSG00000022355, ENSG00000136750, ENSG00000120251, ENSG00000166006, ENSG00000157542, ENSG00000075043, ENSG00000108231, ENSG00000124507, ENSG00000120265, ENSG00000117600, ENSG00000198626, ENSG00000144285, ENSG00000124140, ENSG00000065609, ENSG00000114062	CELF4, DNM1, GABBR2, GABRA1, GAD2, GRIA2, KCNC2, KCNJ6, KCNQ2, LGI1, PACSIN1, PCMT1, PLPPR4, RYR2, SCN1A, SLC12A5, SNAP91, UBE3A	18/1091	0.0164986	51/8690	2.47301e-05	0.00223413	2.65089	0.00212186
Substantia_nigra	GABA	1091	MP:0001525	Impaired balance	MP:0005386	behavior/neurological phenotype	115	26	ENSG00000090861, ENSG00000029534, ENSG00000145362, ENSG00000157087, ENSG00000176697, ENSG00000141837, ENSG00000058404, ENSG00000173406, ENSG00000171587, ENSG00000102466, ENSG00000152208, ENSG00000152822, ENSG00000143669, ENSG00000186868, ENSG00000133026, ENSG00000105402, ENSG00000089250, ENSG00000150275, ENSG00000112541, ENSG00000197746, ENSG00000189056, ENSG00000069667, ENSG00000196876, ENSG00000115840, ENSG00000160460, ENSG00000139767	AARS1, ANK1, ANK2, ATP2B2, BDNF, CACNA1A, CAMK2B, DAB1, DSCAM, FGF14, GRID2, GRM1, LYST, MAPT, MYH10, NAPA, NOS1, PCDH15, PDE10A, PSAP, RELN, RORA, SCN8A, SLC25A12, SPTBN4, SRRM4	26/1091	0.0238313	91/8690	3.32564e-05	0.00289766	2.53795	0.00275205
Substantia_nigra	GABA	1091	MP:0000880	Decreased Purkinje cell number	MP:0003631	nervous system phenotype	54	18	ENSG00000003393, ENSG00000151150, ENSG00000141837, ENSG00000007402, ENSG00000081803, ENSG00000152495, ENSG00000221818, ENSG00000152208, ENSG00000103657, ENSG00000157542, ENSG00000143669, ENSG00000171867, ENSG00000197746, ENSG00000185129, ENSG00000189056, ENSG00000069667, ENSG00000196876, ENSG00000151090	ALS2, ANK3, CACNA1A, CACNA2D2, CADPS2, CAMK4, EBF2, GRID2, HERC1, KCNJ6, LYST, PRNP, PSAP, PURA, RELN, RORA, SCN8A, THRB	18/1091	0.0164986	52/8690	3.34398e-05	0.00289766	2.53795	0.00275205
Substantia_nigra	GABA	1091	MP:0001454	Abnormal cued conditioning behavior	MP:0005386	behavior/neurological phenotype	83	23	ENSG00000075340, ENSG00000078053, ENSG00000176697, ENSG00000118432, ENSG00000160213, ENSG00000066032, ENSG00000169862, ENSG00000080224, ENSG00000154928, ENSG00000164418, ENSG00000273079, ENSG00000168959, ENSG00000183775, ENSG00000180155, ENSG00000186868, ENSG00000085871, ENSG00000166501, ENSG00000185008, ENSG00000040341, ENSG00000180176, ENSG00000128872, ENSG00000213585, ENSG00000078668	ADD2, AMPH, BDNF, CNR1, CSTB, CTNNA2, CTNND2, EPHA6, EPHB1, GRIK2, GRIN2B, GRM5, KCTD16, LYNX1, MAPT, MGST2, PRKCB, ROBO2, STAU2, TH, TMOD2, VDAC1, VDAC3	23/1091	0.0210816	76/8690	3.44358e-05	0.00292429	2.53398	0.00277734
Substantia_nigra	GABA	1091	MP:0001469	Abnormal contextual conditioning behavior	MP:0005386	behavior/neurological phenotype	99	25	ENSG00000138443, ENSG00000075340, ENSG00000078053, ENSG00000176697, ENSG00000160213, ENSG00000169862, ENSG00000080224, ENSG00000154928, ENSG00000164418, ENSG00000176884, ENSG00000152822, ENSG00000168959, ENSG00000196277, ENSG00000160145, ENSG00000183775, ENSG00000078018, ENSG00000186868, ENSG00000148053, ENSG00000166501, ENSG00000185008, ENSG00000040341, ENSG00000132872, ENSG00000128872, ENSG00000114062, ENSG00000078668	ABI2, ADD2, AMPH, BDNF, CSTB, CTNND2, EPHA6, EPHB1, GRIK2, GRIN1, GRM1, GRM5, GRM7, KALRN, KCTD16, MAP2, MAPT, NTRK2, PRKCB, ROBO2, STAU2, SYT4, TMOD2, UBE3A, VDAC3	25/1091	0.0229148	87/8690	4.21887e-05	0.00325697	2.48719	0.0030933
Substantia_nigra	GABA	1091	HP:0000708	Behavioral abnormality	MP:0005386	behavior/neurological phenotype	351	61	ENSG00000138443, ENSG00000153930, ENSG00000070669, ENSG00000167654, ENSG00000105409, ENSG00000100554, ENSG00000174684, ENSG00000148408, ENSG00000182389, ENSG00000058404, ENSG00000152495, ENSG00000145354, ENSG00000138663, ENSG00000008283, ENSG00000117682, ENSG00000126870, ENSG00000184349, ENSG00000110675, ENSG00000086289, ENSG00000151834, ENSG00000166206, ENSG00000136750, ENSG00000115419, ENSG00000169181, ENSG00000121905, ENSG00000135916, ENSG00000160145, ENSG00000143473, ENSG00000157542, ENSG00000118058, ENSG00000033122, ENSG00000175324, ENSG00000084764, ENSG00000186868, ENSG00000151338, ENSG00000066382, ENSG00000125814, ENSG00000104490, ENSG00000172260, ENSG00000156642, ENSG00000152954, ENSG00000145247, ENSG00000105926, ENSG00000171867, ENSG00000197746, ENSG00000154917, ENSG00000198794, ENSG00000196876, ENSG00000100095, ENSG00000162105, ENSG00000197555, ENSG00000144290, ENSG00000167778, ENSG00000180616, ENSG00000136854, ENSG00000128872, ENSG00000119048, ENSG00000010256, ENSG00000171724, ENSG00000132471, ENSG00000165238	ABI2, ANKFN1, ASNS, ATCAY, ATP1A3, ATP6V1D, B4GAT1, CACNA1B, CACNB4, CAMK2B, CAMK4, CISD2, COPS4, CYB561, DHDDS, DYNC2I1, EFNA5, ELMOD1, EPDR1, GABRA2, GABRB3, GAD2, GLS, GSG1L, HPCA, ITM2C, KALRN, KCNH1, KCNJ6, KMT2A, LRRC7, LSM1, MAPRE3, MAPT, MIPOL1, MPPED2, NAPB, NCALD, NEGR1, NPTN, NRSN1, OCIAD2, PALS2, PRNP, PSAP, RAB6B, SCAMP5, SCN8A, SEZ6L, SHANK2, SIPA1L1, SLC4A10, SPRYD3, SSTR2, STXBP1, TMOD2, UBE2B, UQCRC1, VAT1L, WBP2, WNK2	61/1091	0.055912	296/8690	4.8298e-05	0.00359778	2.44397	0.00341698
Substantia_nigra	GABA	1091	HP:0001336	Myoclonus	MP:0005386; MP:0005369; MP:0003631	behavior/neurological phenotype; muscle phenotype; nervous system phenotype	29	11	ENSG00000007402, ENSG00000122966, ENSG00000160213, ENSG00000022355, ENSG00000136750, ENSG00000166006, ENSG00000120265, ENSG00000109819, ENSG00000131238, ENSG00000196876, ENSG00000132639	CACNA2D2, CIT, CSTB, GABRA1, GAD2, KCNC2, PCMT1, PPARGC1A, PPT1, SCN8A, SNAP25	11/1091	0.0100825	24/8690	6.0931e-05	0.00446057	2.35061	0.00423642
Substantia_nigra	GABA	1091	MP:0001522	Impaired swimming	MP:0005386	behavior/neurological phenotype	78	19	ENSG00000153930, ENSG00000157087, ENSG00000141837, ENSG00000166862, ENSG00000088538, ENSG00000171587, ENSG00000166206, ENSG00000109738, ENSG00000273079, ENSG00000179603, ENSG00000156113, ENSG00000091136, ENSG00000185565, ENSG00000143669, ENSG00000156642, ENSG00000134986, ENSG00000150275, ENSG00000063015, ENSG00000105948	ANKFN1, ATP2B2, CACNA1A, CACNG2, DOCK3, DSCAM, GABRB3, GLRB, GRIN2B, GRM8, KCNMA1, LAMB1, LSAMP, LYST, NPTN, NREP, PCDH15, SEZ6, TTC26	19/1091	0.0174152	59/8690	6.38319e-05	0.0045629	2.34076	0.00433361
Substantia_nigra	GABA	1091	MP:0001265	Decreased body size	MP:0005378	growth/size/body region phenotype	891	127	ENSG00000090861, ENSG00000087085, ENSG00000008277, ENSG00000155897, ENSG00000156110, ENSG00000135541, ENSG00000029534, ENSG00000138138, ENSG00000167654, ENSG00000105409, ENSG00000070961, ENSG00000157087, ENSG00000132932, ENSG00000176697, ENSG00000141837, ENSG00000007402, ENSG00000182389, ENSG00000166862, ENSG00000198668, ENSG00000058404, ENSG00000171735, ENSG00000127022, ENSG00000070831, ENSG00000064309, ENSG00000101489, ENSG00000128656, ENSG00000133019, ENSG00000145354, ENSG00000070729, ENSG00000018236, ENSG00000174469, ENSG00000168993, ENSG00000064601, ENSG00000173406, ENSG00000185559, ENSG00000164330, ENSG00000221818, ENSG00000108306, ENSG00000105701, ENSG00000128573, ENSG00000163288, ENSG00000166206, ENSG00000178234, ENSG00000107249, ENSG00000109738, ENSG00000141404, ENSG00000069966, ENSG00000155511, ENSG00000120251, ENSG00000152208, ENSG00000273079, ENSG00000155974, ENSG00000152822, ENSG00000165996, ENSG00000156515, ENSG00000044574, ENSG00000017427, ENSG00000040933, ENSG00000119185, ENSG00000205726, ENSG00000162434, ENSG00000160145, ENSG00000069424, ENSG00000157542, ENSG00000075043, ENSG00000184156, ENSG00000131437, ENSG00000155980, ENSG00000126214, ENSG00000118058, ENSG00000134333, ENSG00000108231, ENSG00000162761, ENSG00000134324, ENSG00000033122, ENSG00000131711, ENSG00000171843, ENSG00000172915, ENSG00000140396, ENSG00000010322, ENSG00000099250, ENSG00000148053, ENSG00000065154, ENSG00000138430, ENSG00000196092, ENSG00000185630, ENSG00000150275, ENSG00000186472, ENSG00000033800, ENSG00000008710, ENSG00000182621, ENSG00000101333, ENSG00000138078, ENSG00000139174, ENSG00000171132, ENSG00000197746, ENSG00000173166, ENSG00000172348, ENSG00000189056, ENSG00000182901, ENSG00000176406, ENSG00000134318, ENSG00000069667, ENSG00000153253, ENSG00000196876, ENSG00000169432, ENSG00000175356, ENSG00000124140, ENSG00000132639, ENSG00000128739, ENSG00000086300, ENSG00000115904, ENSG00000160460, ENSG00000177679, ENSG00000099365, ENSG00000159164, ENSG00000185518, ENSG00000089123, ENSG00000136111, ENSG00000149256, ENSG00000180176, ENSG00000151090, ENSG00000131323, ENSG00000105948, ENSG00000170315, ENSG00000101557, ENSG00000148516	AARS1, ACHE, ADAM22, ADCY8, ADK, AHI1, ANK1, ATAD1, ATCAY, ATP1A3, ATP2B1, ATP2B2, ATP8A2, BDNF, CACNA1A, CACNA2D2, CACNB4, CACNG2, CALM1, CAMK2B, CAMTA1, CANX, CDC42, CDON, CELF4, CHN1, CHRM3, CISD2, CNGB1, CNTN1, CNTNAP2, CPLX1, CTSA, DAB1, DLK1, EBF1, EBF2, FBXL20, FKBP8, FOXP2, GABRB1, GABRB3, GALNT11, GLIS3, GLRB, GNAL, GNB5, GRIA1, GRIA2, GRID2, GRIN2B, GRIP1, GRM1, HACD1, HK1, HSPA5, IGF1, INPP4A, ITGB1BP1, ITSN1, JAK1, KALRN, KCNAB2, KCNJ6, KCNQ2, KCNQ3, KIF3A, KIF5A, KLC1, KMT2A, LDHA, LGI1, LMX1A, LPIN1, LRRC7, MAP1B, MLLT3, NBEA, NCOA2, NISCH, NRP1, NTRK2, OAT, OLA1, PAX5, PBX1, PCDH15, PCLO, PIAS1, PKD1, PLCB1, PLCB4, PREPL, PRICKLE1, PRKCE, PSAP, RAPH1, RCAN2, RELN, RGS7, RIMS2, ROCK2, RORA, SCN3A, SCN8A, SCN9A, SCUBE2, SLC12A5, SNAP25, SNRPN, SNX10, SOS1, SPTBN4, SRRM3, STX1B, SV2A, SV2B, TASP1, TBC1D4, TENM4, TH, THRB, TRAF3, TTC26, UBB, USP14, ZEB1	127/1091	0.116407	735/8690	6.44781e-05	0.0045629	2.34076	0.00433361
Substantia_nigra	GABA	1091	MP:0001392	Abnormal locomotor behavior	MP:0005386	behavior/neurological phenotype	217	42	ENSG00000164742, ENSG00000135541, ENSG00000145362, ENSG00000105409, ENSG00000141837, ENSG00000148408, ENSG00000007402, ENSG00000182389, ENSG00000128656, ENSG00000109472, ENSG00000145920, ENSG00000110675, ENSG00000116106, ENSG00000260230, ENSG00000022355, ENSG00000151834, ENSG00000155511, ENSG00000176884, ENSG00000179603, ENSG00000169181, ENSG00000164588, ENSG00000121905, ENSG00000157542, ENSG00000156113, ENSG00000172264, ENSG00000139637, ENSG00000112530, ENSG00000125851, ENSG00000101333, ENSG00000109819, ENSG00000197746, ENSG00000068615, ENSG00000198794, ENSG00000196876, ENSG00000063015, ENSG00000162105, ENSG00000132639, ENSG00000185666, ENSG00000143858, ENSG00000170921, ENSG00000005108, ENSG00000128872	ADCY1, AHI1, ANK2, ATP1A3, CACNA1A, CACNA1B, CACNA2D2, CACNB4, CHN1, CPE, CPLX2, ELMOD1, EPHA4, FRRS1L, GABRA1, GABRA2, GRIA1, GRIN1, GRM8, GSG1L, HCN1, HPCA, KCNJ6, KCNMA1, MACROD2, MYG1, PACRG, PCSK2, PLCB4, PPARGC1A, PSAP, REEP1, SCAMP5, SCN8A, SEZ6, SHANK2, SNAP25, SYN3, SYT2, TANC2, THSD7A, TMOD2	42/1091	0.0384968	185/8690	7.7657e-05	0.00523383	2.28118	0.00497083
Substantia_nigra	GABA	1091	MP:0004792	Abnormal synaptic vesicle number	MP:0003631	nervous system phenotype	35	13	ENSG00000166862, ENSG00000106976, ENSG00000118402, ENSG00000187672, ENSG00000171533, ENSG00000172915, ENSG00000124507, ENSG00000118946, ENSG00000186472, ENSG00000091664, ENSG00000065609, ENSG00000099365, ENSG00000130477	CACNG2, DNM1, ELOVL4, ERC2, MAP6, NBEA, PACSIN1, PCDH17, PCLO, SLC17A6, SNAP91, STX1B, UNC13A	13/1091	0.0119157	33/8690	9.06896e-05	0.00583436	2.23401	0.00554118
Substantia_nigra	GABA	1091	MP:0005402	Abnormal action potential	MP:0003631	nervous system phenotype	95	24	ENSG00000003393, ENSG00000105409, ENSG00000007516, ENSG00000141837, ENSG00000157388, ENSG00000006283, ENSG00000070729, ENSG00000166206, ENSG00000104381, ENSG00000152578, ENSG00000152208, ENSG00000169181, ENSG00000164588, ENSG00000160145, ENSG00000166006, ENSG00000156113, ENSG00000134324, ENSG00000116288, ENSG00000112541, ENSG00000144285, ENSG00000196876, ENSG00000169432, ENSG00000237515, ENSG00000124140	ALS2, ATP1A3, BAIAP3, CACNA1A, CACNA1D, CACNA1G, CNGB1, GABRB3, GDAP1, GRIA4, GRID2, GSG1L, HCN1, KALRN, KCNC2, KCNMA1, LPIN1, PARK7, PDE10A, SCN1A, SCN8A, SCN9A, SHISA9, SLC12A5	24/1091	0.0219982	86/8690	9.96566e-05	0.00627974	2.20206	0.00596417
Substantia_nigra	GABA	1091	MP:0003461	Abnormal response to novel object	MP:0005386	behavior/neurological phenotype	69	19	ENSG00000006740, ENSG00000159363, ENSG00000105409, ENSG00000081803, ENSG00000134121, ENSG00000118432, ENSG00000136267, ENSG00000128573, ENSG00000166206, ENSG00000120251, ENSG00000169181, ENSG00000033122, ENSG00000151623, ENSG00000148053, ENSG00000184203, ENSG00000144290, ENSG00000065609, ENSG00000196220, ENSG00000010256	ARHGAP44, ATP13A2, ATP1A3, CADPS2, CHL1, CNR1, DGKB, FOXP2, GABRB3, GRIA2, GSG1L, LRRC7, NR3C2, NTRK2, PPP1R2, SLC4A10, SNAP91, SRGAP3, UQCRC1	19/1091	0.0174152	61/8690	0.000106041	0.00652536	2.1854	0.00619745
Substantia_nigra	GABA	1091	MP:0009454	Impaired contextual conditioning behavior	MP:0005386	behavior/neurological phenotype	104	24	ENSG00000185736, ENSG00000105409, ENSG00000058404, ENSG00000152495, ENSG00000133019, ENSG00000113851, ENSG00000164330, ENSG00000154928, ENSG00000136928, ENSG00000120251, ENSG00000183454, ENSG00000152413, ENSG00000136156, ENSG00000205726, ENSG00000069424, ENSG00000186868, ENSG00000134986, ENSG00000124785, ENSG00000185008, ENSG00000144285, ENSG00000154556, ENSG00000040341, ENSG00000144868, ENSG00000114062	ADARB2, ATP1A3, CAMK2B, CAMK4, CHRM3, CRBN, EBF1, EPHB1, GABBR2, GRIA2, GRIN2A, HOMER1, ITM2B, ITSN1, KCNAB2, MAPT, NREP, NRN1, ROBO2, SCN1A, SORBS2, STAU2, TMEM108, UBE3A	24/1091	0.0219982	87/8690	0.000121549	0.00737282	2.13237	0.00700232
Substantia_nigra	GABA	1091	MP:0001900	Impaired synaptic plasticity	MP:0003631	nervous system phenotype	44	15	ENSG00000164742, ENSG00000075340, ENSG00000185046, ENSG00000176697, ENSG00000155511, ENSG00000120251, ENSG00000176884, ENSG00000273079, ENSG00000171533, ENSG00000148053, ENSG00000167281, ENSG00000079841, ENSG00000100321, ENSG00000151090, ENSG00000101557	ADCY1, ADD2, ANKS1B, BDNF, GRIA1, GRIA2, GRIN1, GRIN2B, MAP6, NTRK2, RBFOX3, RIMS1, SYNGR1, THRB, USP14	15/1091	0.0137489	43/8690	0.000135823	0.00812263	2.0903	0.00771445
Substantia_nigra	GABA	1091	MP:0002887	Decreased susceptibility to pharmacologically induced seizures	MP:0005386; MP:0003631	behavior/neurological phenotype; nervous system phenotype	27	11	ENSG00000006283, ENSG00000166165, ENSG00000113327, ENSG00000164418, ENSG00000176884, ENSG00000168959, ENSG00000109339, ENSG00000186868, ENSG00000196876, ENSG00000063015, ENSG00000144290	CACNA1G, CKB, GABRG2, GRIK2, GRIN1, GRM5, MAPK10, MAPT, SCN8A, SEZ6, SLC4A10	11/1091	0.0100825	26/8690	0.000148487	0.00875663	2.05766	0.0083166
Substantia_nigra	GABA	1091	MP:0000968	Abnormal sensory neuron innervation pattern	MP:0003631	nervous system phenotype	57	15	ENSG00000119866, ENSG00000176697, ENSG00000108001, ENSG00000184349, ENSG00000145242, ENSG00000178568, ENSG00000017427, ENSG00000005810, ENSG00000157168, ENSG00000148053, ENSG00000221866, ENSG00000189056, ENSG00000145934, ENSG00000218336, ENSG00000148516	BCL11A, BDNF, EBF3, EFNA5, EPHA5, ERBB4, IGF1, MYCBP2, NRG1, NTRK2, PLXNA4, RELN, TENM2, TENM3, ZEB1	15/1091	0.0137489	44/8690	0.000182466	0.01033	1.9859	0.00981088
Substantia_nigra	GABA	1091	MP:0001899	Absent long term depression	MP:0003631	nervous system phenotype	31	12	ENSG00000155897, ENSG00000138138, ENSG00000130643, ENSG00000118432, ENSG00000155511, ENSG00000120251, ENSG00000152208, ENSG00000273079, ENSG00000144711, ENSG00000089250, ENSG00000116288, ENSG00000156395	ADCY8, ATAD1, CALY, CNR1, GRIA1, GRIA2, GRID2, GRIN2B, IQSEC1, NOS1, PARK7, SORCS3	12/1091	0.0109991	31/8690	0.000205765	0.0113859	1.94363	0.0108138
Substantia_nigra	GABA	1091	MP:0001386	Abnormal maternal nurturing	MP:0005386	behavior/neurological phenotype	68	17	ENSG00000141837, ENSG00000081803, ENSG00000066032, ENSG00000116106, ENSG00000022355, ENSG00000166206, ENSG00000109738, ENSG00000141404, ENSG00000176884, ENSG00000152822, ENSG00000157542, ENSG00000106484, ENSG00000150275, ENSG00000079841, ENSG00000176406, ENSG00000069667, ENSG00000169902	CACNA1A, CADPS2, CTNNA2, EPHA4, GABRA1, GABRB3, GLRB, GNAL, GRIN1, GRM1, KCNJ6, MEST, PCDH15, RIMS1, RIMS2, RORA, TPST1	17/1091	0.015582	54/8690	0.000209553	0.0113859	1.94363	0.0108138
Substantia_nigra	GABA	1091	MP:0002961	Abnormal axon guidance	MP:0005384; MP:0003631	cellular phenotype; nervous system phenotype	46	14	ENSG00000066777, ENSG00000174684, ENSG00000018236, ENSG00000187323, ENSG00000133083, ENSG00000116106, ENSG00000154928, ENSG00000172020, ENSG00000005810, ENSG00000099250, ENSG00000221866, ENSG00000169855, ENSG00000185008, ENSG00000139767	ARFGEF1, B4GAT1, CNTN1, DCC, DCLK1, EPHA4, EPHB1, GAP43, MYCBP2, NRP1, PLXNA4, ROBO1, ROBO2, SRRM4	14/1091	0.0128323	40/8690	0.000217207	0.0113859	1.94363	0.0108138
Substantia_nigra	GABA	1091	MP:0001475	Reduced long term depression	MP:0003631	nervous system phenotype	44	14	ENSG00000185046, ENSG00000152495, ENSG00000118432, ENSG00000128573, ENSG00000152208, ENSG00000273079, ENSG00000152822, ENSG00000033122, ENSG00000020129, ENSG00000158828, ENSG00000101333, ENSG00000188191, ENSG00000167281, ENSG00000162105	ANKS1B, CAMK4, CNR1, FOXP2, GRID2, GRIN2B, GRM1, LRRC7, NCDN, PINK1, PLCB4, PRKAR1B, RBFOX3, SHANK2	14/1091	0.0128323	40/8690	0.000217207	0.0113859	1.94363	0.0108138
Substantia_nigra	GABA	1091	MP:0009538	Abnormal synapse morphology	MP:0003631	nervous system phenotype	67	18	ENSG00000141837, ENSG00000166862, ENSG00000113851, ENSG00000136267, ENSG00000187672, ENSG00000136928, ENSG00000022355, ENSG00000113327, ENSG00000152208, ENSG00000156564, ENSG00000172915, ENSG00000124785, ENSG00000021645, ENSG00000148053, ENSG00000124507, ENSG00000134318, ENSG00000124140, ENSG00000099365	CACNA1A, CACNG2, CRBN, DGKB, ERC2, GABBR2, GABRA1, GABRG2, GRID2, LRFN2, NBEA, NRN1, NRXN3, NTRK2, PACSIN1, ROCK2, SLC12A5, STX1B	18/1091	0.0164986	60/8690	0.000271258	0.0140459	1.85245	0.01334
Substantia_nigra	GABA	1091	MP:0000857	Abnormal cerebellar foliation	MP:0003631	nervous system phenotype	36	12	ENSG00000173406, ENSG00000187957, ENSG00000171587, ENSG00000128573, ENSG00000152208, ENSG00000162761, ENSG00000131711, ENSG00000133026, ENSG00000196092, ENSG00000101333, ENSG00000069667, ENSG00000179456	DAB1, DNER, DSCAM, FOXP2, GRID2, LMX1A, MAP1B, MYH10, PAX5, PLCB4, RORA, ZBTB18	12/1091	0.0109991	32/8690	0.000292007	0.0149381	1.8257	0.0141874
Substantia_nigra	GABA	1091	MP:0011966	Abnormal auditory brainstem response waveform shape	MP:0005377	hearing/vestibular/ear phenotype	41	13	ENSG00000157087, ENSG00000168993, ENSG00000106976, ENSG00000196482, ENSG00000116661, ENSG00000145864, ENSG00000166206, ENSG00000017427, ENSG00000145725, ENSG00000196876, ENSG00000142168, ENSG00000160460, ENSG00000132471	ATP2B2, CPLX1, DNM1, ESRRG, FBXO2, GABRB2, GABRB3, IGF1, PPIP5K2, SCN8A, SOD1, SPTBN4, WBP2	13/1091	0.0119157	37/8690	0.000347868	0.0169775	1.77013	0.0161244
Substantia_nigra	GABA	1091	MP:0001447	Abnormal nest building behavior	MP:0005386	behavior/neurological phenotype	39	13	ENSG00000159363, ENSG00000058404, ENSG00000174469, ENSG00000166206, ENSG00000176884, ENSG00000010818, ENSG00000160145, ENSG00000033122, ENSG00000179915, ENSG00000144285, ENSG00000162105, ENSG00000065609, ENSG00000114062	ATP13A2, CAMK2B, CNTNAP2, GABRB3, GRIN1, HIVEP2, KALRN, LRRC7, NRXN1, SCN1A, SHANK2, SNAP91, UBE3A	13/1091	0.0119157	37/8690	0.000347868	0.0169775	1.77013	0.0161244
Substantia_nigra	GABA	1091	MP:0002757	Decreased vertical activity	MP:0005386	behavior/neurological phenotype	207	37	ENSG00000176697, ENSG00000111731, ENSG00000141837, ENSG00000166862, ENSG00000058404, ENSG00000152495, ENSG00000167971, ENSG00000223572, ENSG00000237289, ENSG00000118432, ENSG00000109472, ENSG00000145920, ENSG00000184349, ENSG00000166206, ENSG00000112293, ENSG00000155511, ENSG00000152578, ENSG00000152208, ENSG00000176884, ENSG00000183454, ENSG00000184611, ENSG00000137821, ENSG00000139637, ENSG00000023228, ENSG00000091129, ENSG00000116288, ENSG00000112541, ENSG00000171867, ENSG00000104388, ENSG00000063015, ENSG00000107295, ENSG00000124140, ENSG00000132639, ENSG00000180616, ENSG00000151090, ENSG00000114062, ENSG00000069329	BDNF, C2CD5, CACNA1A, CACNG2, CAMK2B, CAMK4, CASKIN1, CKMT1A, CKMT1B, CNR1, CPE, CPLX2, EFNA5, GABRB3, GPLD1, GRIA1, GRIA4, GRID2, GRIN1, GRIN2A, KCNH7, LRRC49, MYG1, NDUFS1, NRCAM, PARK7, PDE10A, PRNP, RAB2A, SEZ6, SH3GL2, SLC12A5, SNAP25, SSTR2, THRB, UBE3A, VPS35	37/1091	0.0339138	168/8690	0.000384695	0.0185615	1.73139	0.0176288
Substantia_nigra	GABA	1091	MP:0009747	Impaired behavioral response to xenobiotic	MP:0005386	behavior/neurological phenotype	43	12	ENSG00000176697, ENSG00000006283, ENSG00000182389, ENSG00000181072, ENSG00000118432, ENSG00000136267, ENSG00000136928, ENSG00000022355, ENSG00000151834, ENSG00000166206, ENSG00000113327, ENSG00000183696	BDNF, CACNA1G, CACNB4, CHRM2, CNR1, DGKB, GABBR2, GABRA1, GABRA2, GABRB3, GABRG2, UPP1	12/1091	0.0109991	33/8690	0.000407046	0.0194025	1.71214	0.0184275
Substantia_nigra	GABA	1091	MP:0008572	Abnormal Purkinje cell dendrite morphology	MP:0003631	nervous system phenotype	59	16	ENSG00000141837, ENSG00000081803, ENSG00000152495, ENSG00000184524, ENSG00000106976, ENSG00000128573, ENSG00000152208, ENSG00000157542, ENSG00000131711, ENSG00000107745, ENSG00000133026, ENSG00000148053, ENSG00000111218, ENSG00000185008, ENSG00000069667, ENSG00000145147	CACNA1A, CADPS2, CAMK4, CEND1, DNM1, FOXP2, GRID2, KCNJ6, MAP1B, MICU1, MYH10, NTRK2, PRMT8, ROBO2, RORA, SLIT2	16/1091	0.0146654	52/8690	0.000427443	0.0196746	1.70609	0.0186859
Substantia_nigra	GABA	1091	MP:0005404	Abnormal axon morphology	MP:0003631	nervous system phenotype	136	29	ENSG00000003393, ENSG00000145362, ENSG00000176788, ENSG00000119866, ENSG00000141837, ENSG00000007402, ENSG00000134121, ENSG00000133083, ENSG00000082397, ENSG00000116106, ENSG00000135333, ENSG00000154928, ENSG00000172020, ENSG00000044574, ENSG00000139116, ENSG00000126214, ENSG00000134324, ENSG00000131711, ENSG00000186868, ENSG00000100285, ENSG00000091129, ENSG00000120265, ENSG00000197746, ENSG00000185129, ENSG00000068615, ENSG00000160460, ENSG00000137267, ENSG00000179456, ENSG00000103994	ALS2, ANK2, BASP1, BCL11A, CACNA1A, CACNA2D2, CHL1, DCLK1, EPB41L3, EPHA4, EPHA7, EPHB1, GAP43, HSPA5, KIF21A, KLC1, LPIN1, MAP1B, MAPT, NEFH, NRCAM, PCMT1, PSAP, PURA, REEP1, SPTBN4, TUBB2A, ZBTB18, ZNF106	29/1091	0.0265811	122/8690	0.000430933	0.0196746	1.70609	0.0186859
Substantia_nigra	GABA	1091	MP:0001436	Abnormal suckling behavior	MP:0005386	behavior/neurological phenotype	94	21	ENSG00000127152, ENSG00000070831, ENSG00000006016, ENSG00000187323, ENSG00000106976, ENSG00000102678, ENSG00000105701, ENSG00000128683, ENSG00000141404, ENSG00000171723, ENSG00000152208, ENSG00000176884, ENSG00000273079, ENSG00000162434, ENSG00000133026, ENSG00000214517, ENSG00000128739, ENSG00000067715, ENSG00000089123, ENSG00000144357, ENSG00000148516	BCL11B, CDC42, CRLF1, DCC, DNM1, FGF9, FKBP8, GAD1, GNAL, GPHN, GRID2, GRIN1, GRIN2B, JAK1, MYH10, PPME1, SNRPN, SYT1, TASP1, UBR3, ZEB1	21/1091	0.0192484	78/8690	0.000454926	0.0205491	1.68721	0.0195165
Substantia_nigra	GABA	1091	MP:0000788	Abnormal cerebral cortex morphology	MP:0003631	nervous system phenotype	187	36	ENSG00000138443, ENSG00000070669, ENSG00000157087, ENSG00000176788, ENSG00000196072, ENSG00000064309, ENSG00000172757, ENSG00000128656, ENSG00000118432, ENSG00000111249, ENSG00000172115, ENSG00000173406, ENSG00000088538, ENSG00000171587, ENSG00000172020, ENSG00000010818, ENSG00000044574, ENSG00000075945, ENSG00000108231, ENSG00000131711, ENSG00000133026, ENSG00000105402, ENSG00000148053, ENSG00000196092, ENSG00000197121, ENSG00000158828, ENSG00000109819, ENSG00000131238, ENSG00000171867, ENSG00000068615, ENSG00000189056, ENSG00000132639, ENSG00000138385, ENSG00000137267, ENSG00000114062, ENSG00000124422	ABI2, ASNS, ATP2B2, BASP1, BLOC1S2, CDON, CFL1, CHN1, CNR1, CUX2, CYCS, DAB1, DOCK3, DSCAM, GAP43, HIVEP2, HSPA5, KIFAP3, LGI1, MAP1B, MYH10, NAPA, NTRK2, PAX5, PGAP1, PINK1, PPARGC1A, PPT1, PRNP, REEP1, RELN, SNAP25, SSB, TUBB2A, UBE3A, USP22	36/1091	0.0329973	164/8690	0.000490034	0.0219019	1.65952	0.0208013
Substantia_nigra	GABA	1091	MP:0001417	Decreased exploration in new environment	MP:0005386	behavior/neurological phenotype	289	47	ENSG00000003393, ENSG00000163399, ENSG00000105409, ENSG00000155097, ENSG00000176697, ENSG00000151067, ENSG00000081803, ENSG00000128656, ENSG00000166165, ENSG00000223572, ENSG00000237289, ENSG00000118432, ENSG00000109472, ENSG00000145920, ENSG00000008283, ENSG00000102780, ENSG00000086289, ENSG00000114023, ENSG00000128573, ENSG00000155511, ENSG00000120251, ENSG00000152578, ENSG00000152208, ENSG00000183454, ENSG00000152822, ENSG00000179603, ENSG00000164270, ENSG00000205726, ENSG00000075043, ENSG00000131711, ENSG00000166833, ENSG00000151883, ENSG00000112541, ENSG00000101333, ENSG00000131238, ENSG00000059915, ENSG00000023287, ENSG00000182901, ENSG00000163536, ENSG00000107295, ENSG00000112335, ENSG00000154556, ENSG00000180616, ENSG00000147642, ENSG00000134779, ENSG00000114062, ENSG00000140474	ALS2, ATP1A1, ATP1A3, ATP6V1C1, BDNF, CACNA1C, CADPS2, CHN1, CKB, CKMT1A, CKMT1B, CNR1, CPE, CPLX2, CYB561, DGKH, EPDR1, FAM162A, FOXP2, GRIA1, GRIA2, GRIA4, GRID2, GRIN2A, GRM1, GRM8, HTR4, ITSN1, KCNQ2, MAP1B, NAV2, PARP8, PDE10A, PLCB4, PPT1, PSD, RB1CC1, RGS7, SERPINI1, SH3GL2, SNX3, SORBS2, SSTR2, SYBU, TPGS2, UBE3A, ULK3	47/1091	0.0430797	232/8690	0.000520026	0.0225309	1.64722	0.0213987
Substantia_nigra	GABA	1091	MP:0000939	Decreased motor neuron number	MP:0003631	nervous system phenotype	62	15	ENSG00000003393, ENSG00000128656, ENSG00000188517, ENSG00000006016, ENSG00000197102, ENSG00000116106, ENSG00000151892, ENSG00000171723, ENSG00000017427, ENSG00000139116, ENSG00000157064, ENSG00000157168, ENSG00000148053, ENSG00000142168, ENSG00000103994	ALS2, CHN1, COL25A1, CRLF1, DYNC1H1, EPHA4, GFRA1, GPHN, IGF1, KIF21A, NMNAT2, NRG1, NTRK2, SOD1, ZNF106	15/1091	0.0137489	48/8690	0.000533751	0.0227706	1.64262	0.0216264
Substantia_nigra	GABA	1091	MP:0000746	Weakness	MP:0005386	behavior/neurological phenotype	92	21	ENSG00000087085, ENSG00000141837, ENSG00000070831, ENSG00000064309, ENSG00000145354, ENSG00000018236, ENSG00000172115, ENSG00000173406, ENSG00000088538, ENSG00000102466, ENSG00000152822, ENSG00000139910, ENSG00000138078, ENSG00000185129, ENSG00000112305, ENSG00000128739, ENSG00000131018, ENSG00000180176, ENSG00000130477, ENSG00000133958, ENSG00000101557	ACHE, CACNA1A, CDC42, CDON, CISD2, CNTN1, CYCS, DAB1, DOCK3, FGF14, GRM1, NOVA1, PREPL, PURA, SMAP1, SNRPN, SYNE1, TH, UNC13A, UNC79, USP14	21/1091	0.0192484	79/8690	0.000547813	0.0230298	1.63771	0.0218726
Substantia_nigra	GABA	1091	MP:0003313	Abnormal locomotor activation	MP:0005386	behavior/neurological phenotype	540	80	ENSG00000138443, ENSG00000163995, ENSG00000164742, ENSG00000135541, ENSG00000163399, ENSG00000105409, ENSG00000174437, ENSG00000155097, ENSG00000174684, ENSG00000176697, ENSG00000148408, ENSG00000182389, ENSG00000058404, ENSG00000152495, ENSG00000112186, ENSG00000140945, ENSG00000166165, ENSG00000171603, ENSG00000158258, ENSG00000118432, ENSG00000109472, ENSG00000109265, ENSG00000110675, ENSG00000116106, ENSG00000116661, ENSG00000102466, ENSG00000022355, ENSG00000136750, ENSG00000155511, ENSG00000152208, ENSG00000168959, ENSG00000169181, ENSG00000135916, ENSG00000171385, ENSG00000184611, ENSG00000157542, ENSG00000137821, ENSG00000033122, ENSG00000175324, ENSG00000171843, ENSG00000156103, ENSG00000066382, ENSG00000125814, ENSG00000104490, ENSG00000103034, ENSG00000049759, ENSG00000172260, ENSG00000010322, ENSG00000156642, ENSG00000091129, ENSG00000152954, ENSG00000174944, ENSG00000116288, ENSG00000196092, ENSG00000154917, ENSG00000117016, ENSG00000150459, ENSG00000198794, ENSG00000171951, ENSG00000104112, ENSG00000117118, ENSG00000100095, ENSG00000107295, ENSG00000197555, ENSG00000091664, ENSG00000144290, ENSG00000142168, ENSG00000004866, ENSG00000136854, ENSG00000005108, ENSG00000156299, ENSG00000144868, ENSG00000146433, ENSG00000128872, ENSG00000134779, ENSG00000083067, ENSG00000187189, ENSG00000114062, ENSG00000165238, ENSG00000170396	ABI2, ABLIM2, ADCY1, AHI1, ATP1A1, ATP1A3, ATP2A2, ATP6V1C1, B4GAT1, BDNF, CACNA1B, CACNB4, CAMK2B, CAMK4, CAP2, CDH13, CKB, CLSTN1, CLSTN2, CNR1, CPE, CRACD, ELMOD1, EPHA4, FBXO2, FGF14, GABRA1, GAD2, GRIA1, GRID2, GRM5, GSG1L, ITM2C, KCND3, KCNH7, KCNJ6, LRRC49, LRRC7, LSM1, MLLT3, MMP16, MPPED2, NAPB, NCALD, NDRG4, NEDD4L, NEGR1, NISCH, NPTN, NRCAM, NRSN1, P2RY14, PARK7, PAX5, RAB6B, RIMS3, SAP18, SCAMP5, SCG2, SCG3, SDHB, SEZ6L, SH3GL2, SIPA1L1, SLC17A6, SLC4A10, SOD1, ST7, STXBP1, THSD7A, TIAM1, TMEM108, TMEM181, TMOD2, TPGS2, TRPM3, TSPYL4, UBE3A, WNK2, ZNF804A	80/1091	0.0733272	448/8690	0.000559939	0.0231281	1.63586	0.0219658
Substantia_nigra	GABA	1091	MP:0003059	Decreased insulin secretion	MP:0005379; MP:0005376	endocrine/exocrine gland phenotype; homeostasis/metabolism phenotype	109	23	ENSG00000145362, ENSG00000138279, ENSG00000157388, ENSG00000198216, ENSG00000081803, ENSG00000089199, ENSG00000133019, ENSG00000145354, ENSG00000107249, ENSG00000134324, ENSG00000143158, ENSG00000170011, ENSG00000112992, ENSG00000174944, ENSG00000185630, ENSG00000125851, ENSG00000152556, ENSG00000162409, ENSG00000176406, ENSG00000163082, ENSG00000132639, ENSG00000153820, ENSG00000130477	ANK2, ANXA7, CACNA1D, CACNA1E, CADPS2, CHGB, CHRM3, CISD2, GLIS3, LPIN1, MPC2, MYRIP, NNT, P2RY14, PBX1, PCSK2, PFKM, PRKAA2, RIMS2, SGPP2, SNAP25, SPHKAP, UNC13A	23/1091	0.0210816	90/8690	0.000561043	0.0231281	1.63586	0.0219658
Substantia_nigra	GABA	1091	MP:0009142	Decreased prepulse inhibition	MP:0003631	nervous system phenotype	278	47	ENSG00000164199, ENSG00000185046, ENSG00000105409, ENSG00000155097, ENSG00000058404, ENSG00000167971, ENSG00000166165, ENSG00000066032, ENSG00000164330, ENSG00000110675, ENSG00000111674, ENSG00000114023, ENSG00000104290, ENSG00000136750, ENSG00000155511, ENSG00000152578, ENSG00000176884, ENSG00000179603, ENSG00000010818, ENSG00000120645, ENSG00000160145, ENSG00000075043, ENSG00000156564, ENSG00000033122, ENSG00000171533, ENSG00000151338, ENSG00000020129, ENSG00000049759, ENSG00000156642, ENSG00000091129, ENSG00000185737, ENSG00000179915, ENSG00000148053, ENSG00000182621, ENSG00000152217, ENSG00000237515, ENSG00000111850, ENSG00000132639, ENSG00000154556, ENSG00000196220, ENSG00000145087, ENSG00000170921, ENSG00000144868, ENSG00000128872, ENSG00000198846, ENSG00000100154, ENSG00000114062	ADGRV1, ANKS1B, ATP1A3, ATP6V1C1, CAMK2B, CASKIN1, CKB, CTNNA2, EBF1, ELMOD1, ENO2, FAM162A, FZD3, GAD2, GRIA1, GRIA4, GRIN1, GRM8, HIVEP2, IQSEC3, KALRN, KCNQ2, LRFN2, LRRC7, MAP6, MIPOL1, NCDN, NEDD4L, NPTN, NRCAM, NRG3, NRXN1, NTRK2, PLCB1, SETBP1, SHISA9, SMIM8, SNAP25, SORBS2, SRGAP3, STXBP5L, TANC2, TMEM108, TMOD2, TOX, TTC28, UBE3A	47/1091	0.0430797	233/8690	0.000574415	0.0234516	1.62983	0.0222731
Substantia_nigra	GABA	1091	MP:0011085	Postnatal lethality, complete penetrance	MP:0010768	mortality/aging	454	66	ENSG00000087085, ENSG00000008277, ENSG00000114948, ENSG00000160710, ENSG00000197381, ENSG00000156110, ENSG00000135541, ENSG00000029534, ENSG00000145362, ENSG00000151150, ENSG00000143153, ENSG00000132932, ENSG00000176697, ENSG00000141837, ENSG00000151067, ENSG00000171735, ENSG00000048740, ENSG00000122966, ENSG00000018236, ENSG00000055163, ENSG00000173406, ENSG00000106976, ENSG00000171587, ENSG00000118402, ENSG00000196482, ENSG00000128573, ENSG00000113327, ENSG00000172020, ENSG00000103365, ENSG00000107249, ENSG00000120251, ENSG00000176884, ENSG00000273079, ENSG00000040933, ENSG00000155980, ENSG00000134333, ENSG00000108231, ENSG00000171843, ENSG00000133026, ENSG00000049759, ENSG00000139910, ENSG00000151623, ENSG00000148053, ENSG00000175198, ENSG00000008710, ENSG00000163590, ENSG00000139174, ENSG00000185532, ENSG00000185008, ENSG00000069667, ENSG00000198626, ENSG00000144285, ENSG00000136531, ENSG00000196876, ENSG00000124140, ENSG00000091664, ENSG00000115840, ENSG00000196950, ENSG00000128739, ENSG00000099365, ENSG00000159164, ENSG00000067715, ENSG00000180176, ENSG00000131323, ENSG00000130477, ENSG00000133958	ACHE, ADAM22, ADAM23, ADAR, ADARB1, ADK, AHI1, ANK1, ANK2, ANK3, ATP1B1, ATP8A2, BDNF, CACNA1A, CACNA1C, CAMTA1, CELF2, CIT, CNTN1, CYFIP2, DAB1, DNM1, DSCAM, ELOVL4, ESRRG, FOXP2, GABRG2, GAP43, GGA2, GLIS3, GRIA2, GRIN1, GRIN2B, INPP4A, KIF5A, LDHA, LGI1, MLLT3, MYH10, NEDD4L, NOVA1, NR3C2, NTRK2, PCCA, PKD1, PPM1L, PRICKLE1, PRKG1, ROBO2, RORA, RYR2, SCN1A, SCN2A, SCN8A, SLC12A5, SLC17A6, SLC25A12, SLC39A10, SNRPN, STX1B, SV2A, SYT1, TH, TRAF3, UNC13A, UNC79	66/1091	0.060495	356/8690	0.000608295	0.0245983	1.60909	0.0233622
Substantia_nigra	GABA	1091	MP:0001394	Circling	MP:0005386	behavior/neurological phenotype	97	19	ENSG00000087085, ENSG00000153930, ENSG00000157087, ENSG00000176697, ENSG00000141837, ENSG00000182389, ENSG00000166862, ENSG00000018236, ENSG00000128590, ENSG00000110675, ENSG00000166206, ENSG00000162761, ENSG00000171533, ENSG00000175471, ENSG00000105402, ENSG00000150275, ENSG00000144285, ENSG00000139767, ENSG00000148516	ACHE, ANKFN1, ATP2B2, BDNF, CACNA1A, CACNB4, CACNG2, CNTN1, DNAJB9, ELMOD1, GABRB3, LMX1A, MAP6, MCTP1, NAPA, PCDH15, SCN1A, SRRM4, ZEB1	19/1091	0.0174152	69/8690	0.000617893	0.0247507	1.60641	0.0235069
Substantia_nigra	GABA	1091	HP:0025100	Abnormal hippocampus morphology	MP:0003631	nervous system phenotype	98	22	ENSG00000138443, ENSG00000070718, ENSG00000176788, ENSG00000078725, ENSG00000172292, ENSG00000122966, ENSG00000173406, ENSG00000171587, ENSG00000184156, ENSG00000156564, ENSG00000131711, ENSG00000078018, ENSG00000005810, ENSG00000104490, ENSG00000099250, ENSG00000109819, ENSG00000131238, ENSG00000139174, ENSG00000171867, ENSG00000185129, ENSG00000189056, ENSG00000179456	ABI2, AP3M2, BASP1, BRINP1, CERS6, CIT, DAB1, DSCAM, KCNQ3, LRFN2, MAP1B, MAP2, MYCBP2, NCALD, NRP1, PPARGC1A, PPT1, PRICKLE1, PRNP, PURA, RELN, ZBTB18	22/1091	0.020165	86/8690	0.00072285	0.0286843	1.54236	0.0272429
Substantia_nigra	GABA	1091	MP:0002063	Abnormal learning/memory/conditioning	MP:0005386	behavior/neurological phenotype	68	17	ENSG00000148408, ENSG00000151067, ENSG00000152495, ENSG00000134121, ENSG00000118432, ENSG00000145920, ENSG00000120251, ENSG00000176884, ENSG00000273079, ENSG00000164588, ENSG00000069424, ENSG00000091129, ENSG00000148053, ENSG00000162105, ENSG00000180176, ENSG00000100234, ENSG00000114062	CACNA1B, CACNA1C, CAMK4, CHL1, CNR1, CPLX2, GRIA2, GRIN1, GRIN2B, HCN1, KCNAB2, NRCAM, NTRK2, SHANK2, TH, TIMP3, UBE3A	17/1091	0.015582	60/8690	0.000826989	0.0316342	1.49984	0.0300445
Substantia_nigra	GABA	1091	MP:0000947	Convulsive seizures	MP:0005386; MP:0003631	behavior/neurological phenotype; nervous system phenotype	51	14	ENSG00000008277, ENSG00000151150, ENSG00000105409, ENSG00000182389, ENSG00000106976, ENSG00000162188, ENSG00000167468, ENSG00000196277, ENSG00000100285, ENSG00000120265, ENSG00000182621, ENSG00000144285, ENSG00000115840, ENSG00000132639	ADAM22, ANK3, ATP1A3, CACNB4, DNM1, GNG3, GPX4, GRM7, NEFH, PCMT1, PLCB1, SCN1A, SLC25A12, SNAP25	14/1091	0.0128323	45/8690	0.000853392	0.0323527	1.49009	0.0307269
Substantia_nigra	GABA	1091	MP:0004215	Abnormal myocardial fiber physiology	MP:0005385	cardiovascular system phenotype	77	16	ENSG00000090861, ENSG00000131016, ENSG00000198363, ENSG00000151067, ENSG00000157388, ENSG00000165995, ENSG00000112186, ENSG00000196482, ENSG00000164588, ENSG00000162989, ENSG00000133026, ENSG00000198626, ENSG00000144285, ENSG00000166257, ENSG00000142185, ENSG00000169946	AARS1, AKAP12, ASPH, CACNA1C, CACNA1D, CACNB2, CAP2, ESRRG, HCN1, KCNJ3, MYH10, RYR2, SCN1A, SCN3B, TRPM2, ZFPM2	16/1091	0.0146654	56/8690	0.00105622	0.0389975	1.40896	0.0370378
Substantia_nigra	GABA	1091	HP:0006989	Dysplastic corpus callosum	MP:0003631	nervous system phenotype	65	16	ENSG00000138443, ENSG00000066777, ENSG00000127022, ENSG00000174469, ENSG00000133083, ENSG00000171587, ENSG00000044574, ENSG00000205726, ENSG00000180155, ENSG00000131711, ENSG00000105402, ENSG00000099250, ENSG00000169855, ENSG00000139767, ENSG00000164953, ENSG00000100505	ABI2, ARFGEF1, CANX, CNTNAP2, DCLK1, DSCAM, HSPA5, ITSN1, LYNX1, MAP1B, NAPA, NRP1, ROBO1, SRRM4, TMEM67, TRIM9	16/1091	0.0146654	57/8690	0.00130057	0.0448961	1.34779	0.04264
Substantia_nigra	GABA	1091	MP:0002184	Abnormal innervation	MP:0003631	nervous system phenotype	59	14	ENSG00000197381, ENSG00000176697, ENSG00000166862, ENSG00000128656, ENSG00000116106, ENSG00000105613, ENSG00000005810, ENSG00000157064, ENSG00000148053, ENSG00000158828, ENSG00000139174, ENSG00000197746, ENSG00000185008, ENSG00000139767	ADARB1, BDNF, CACNG2, CHN1, EPHA4, MAST1, MYCBP2, NMNAT2, NTRK2, PINK1, PRICKLE1, PSAP, ROBO2, SRRM4	14/1091	0.0128323	47/8690	0.00137298	0.0470136	1.32778	0.0446511
Trigeminal_ganglia	Fibroblast	1291	MP:0001106	Abnormal Schwann cell morphology	MP:0003631	nervous system phenotype	30	18	ENSG00000112414, ENSG00000164007, ENSG00000151914, ENSG00000122877, ENSG00000196569, ENSG00000135862, ENSG00000133424, ENSG00000153902, ENSG00000198121, ENSG00000134324, ENSG00000158887, ENSG00000109099, ENSG00000185668, ENSG00000105227, ENSG00000197746, ENSG00000138760, ENSG00000169247, ENSG00000100146	ADGRG6, CLDN19, DST, EGR2, LAMA2, LAMC1, LARGE1, LGI4, LPAR1, LPIN1, MPZ, PMP22, POU3F1, PRX, PSAP, SCARB2, SH3TC2, SOX10	18/1291	0.0139427	27/10298	8.0464e-11	4.57357e-07	6.33974	4.25951e-07
Trigeminal_ganglia	Fibroblast	1291	MP:0003871	Abnormal myelin sheath morphology	MP:0003631	nervous system phenotype	52	24	ENSG00000107331, ENSG00000130203, ENSG00000105767, ENSG00000127022, ENSG00000114859, ENSG00000242689, ENSG00000173402, ENSG00000151914, ENSG00000112851, ENSG00000103089, ENSG00000142798, ENSG00000132470, ENSG00000112769, ENSG00000153902, ENSG00000134324, ENSG00000197971, ENSG00000158887, ENSG00000078618, ENSG00000109099, ENSG00000197746, ENSG00000112531, ENSG00000133812, ENSG00000136869, ENSG00000172466	ABCA2, APOE, CADM4, CANX, CLCN2, CNTF, DAG1, DST, ERBIN, FA2H, HSPG2, ITGB4, LAMA4, LGI4, LPIN1, MBP, MPZ, NRDC, PMP22, PSAP, QKI, SBF2, TLR4, ZNF24	24/1291	0.0185902	48/10298	2.96338e-10	8.42192e-07	6.07459	7.84359e-07
Trigeminal_ganglia	Fibroblast	1291	HP:0012447	Abnormal myelination	MP:0003631	nervous system phenotype	100	34	ENSG00000112414, ENSG00000108381, ENSG00000105767, ENSG00000135218, ENSG00000151914, ENSG00000122877, ENSG00000112851, ENSG00000010810, ENSG00000128242, ENSG00000091409, ENSG00000177807, ENSG00000196569, ENSG00000112769, ENSG00000135862, ENSG00000133424, ENSG00000153902, ENSG00000160789, ENSG00000134324, ENSG00000172005, ENSG00000197971, ENSG00000158887, ENSG00000141458, ENSG00000078618, ENSG00000109099, ENSG00000185668, ENSG00000105227, ENSG00000197746, ENSG00000106278, ENSG00000112531, ENSG00000169247, ENSG00000100146, ENSG00000174607, ENSG00000172466, ENSG00000138311	ADGRG6, ASPA, CADM4, CD36, DST, EGR2, ERBIN, FYN, GAL3ST1, ITGA6, KCNJ10, LAMA2, LAMA4, LAMC1, LARGE1, LGI4, LMNA, LPIN1, MAL, MBP, MPZ, NPC1, NRDC, PMP22, POU3F1, PRX, PSAP, PTPRZ1, QKI, SH3TC2, SOX10, UGT8, ZNF24, ZNF365	34/1291	0.0263362	95/10298	4.54884e-09	8.61853e-06	5.06457	8.0267e-06
Trigeminal_ganglia	Fibroblast	1291	MP:0006055	Abnormal vascular endothelial cell morphology	MP:0005385	cardiovascular system phenotype	48	21	ENSG00000114790, ENSG00000141376, ENSG00000105974, ENSG00000026508, ENSG00000179776, ENSG00000169504, ENSG00000204291, ENSG00000102755, ENSG00000086205, ENSG00000113721, ENSG00000106397, ENSG00000130300, ENSG00000186951, ENSG00000197746, ENSG00000169398, ENSG00000149177, ENSG00000105538, ENSG00000170989, ENSG00000120156, ENSG00000066056, ENSG00000136451	ARHGEF26, BCAS3, CAV1, CD44, CDH5, CLIC4, COL15A1, FLT1, FOLH1, PDGFRB, PLOD3, PLVAP, PPARA, PSAP, PTK2, PTPRJ, RASIP1, S1PR1, TEK, TIE1, VEZF1	21/1291	0.0162665	46/10298	3.03339e-08	4.22085e-05	4.3746	3.93101e-05
Trigeminal_ganglia	Fibroblast	1291	MP:0002651	Abnormal sciatic nerve morphology	MP:0003631	nervous system phenotype	42	19	ENSG00000112414, ENSG00000130203, ENSG00000151914, ENSG00000122877, ENSG00000086205, ENSG00000091409, ENSG00000112769, ENSG00000135862, ENSG00000133424, ENSG00000153902, ENSG00000160789, ENSG00000198121, ENSG00000134324, ENSG00000158887, ENSG00000163531, ENSG00000078618, ENSG00000185668, ENSG00000135919, ENSG00000100146	ADGRG6, APOE, DST, EGR2, FOLH1, ITGA6, LAMA4, LAMC1, LARGE1, LGI4, LMNA, LPAR1, LPIN1, MPZ, NFASC, NRDC, POU3F1, SERPINE2, SOX10	19/1291	0.0147173	39/10298	3.71292e-08	4.22085e-05	4.3746	3.93101e-05
Trigeminal_ganglia	Fibroblast	1291	MP:0005602	Decreased angiogenesis	MP:0005385	cardiovascular system phenotype	75	26	ENSG00000167772, ENSG00000141376, ENSG00000026508, ENSG00000179776, ENSG00000169504, ENSG00000057019, ENSG00000172889, ENSG00000106991, ENSG00000149564, ENSG00000140092, ENSG00000109670, ENSG00000086205, ENSG00000132470, ENSG00000101384, ENSG00000163072, ENSG00000148400, ENSG00000185551, ENSG00000198435, ENSG00000113721, ENSG00000104368, ENSG00000171680, ENSG00000169398, ENSG00000154133, ENSG00000124145, ENSG00000106366, ENSG00000136869	ANGPTL4, BCAS3, CD44, CDH5, CLIC4, DCBLD2, EGFL7, ENG, ESAM, FBLN5, FBXW7, FOLH1, ITGB4, JAG1, NOSTRIN, NOTCH1, NR2F2, NRARP, PDGFRB, PLAT, PLEKHG5, PTK2, ROBO4, SDC4, SERPINE1, TLR4	26/1291	0.0201394	71/10298	1.7473e-07	0.000165527	3.78113	0.000154161
Trigeminal_ganglia	Fibroblast	1291	HP:0000762	Decreased nerve conduction velocity	MP:0003631	nervous system phenotype	38	17	ENSG00000105767, ENSG00000127022, ENSG00000173402, ENSG00000122877, ENSG00000112851, ENSG00000196569, ENSG00000134324, ENSG00000197971, ENSG00000158887, ENSG00000104419, ENSG00000163531, ENSG00000178685, ENSG00000147588, ENSG00000109099, ENSG00000105227, ENSG00000169247, ENSG00000100146	CADM4, CANX, DAG1, EGR2, ERBIN, LAMA2, LPIN1, MBP, MPZ, NDRG1, NFASC, PARP10, PMP2, PMP22, PRX, SH3TC2, SOX10	17/1291	0.0131681	35/10298	2.06838e-07	0.000167952	3.77481	0.000156419
Trigeminal_ganglia	Fibroblast	1291	HP:0002597	Abnormality of the vasculature	MP:0005385	cardiovascular system phenotype	196	48	ENSG00000139567, ENSG00000151694, ENSG00000020181, ENSG00000106546, ENSG00000187498, ENSG00000130635, ENSG00000107562, ENSG00000172893, ENSG00000100697, ENSG00000128917, ENSG00000172889, ENSG00000106991, ENSG00000136960, ENSG00000109670, ENSG00000102755, ENSG00000150907, ENSG00000170961, ENSG00000135547, ENSG00000132196, ENSG00000135424, ENSG00000138448, ENSG00000105855, ENSG00000101384, ENSG00000112769, ENSG00000178573, ENSG00000101752, ENSG00000157483, ENSG00000185551, ENSG00000113721, ENSG00000092621, ENSG00000169398, ENSG00000127329, ENSG00000112531, ENSG00000139687, ENSG00000143344, ENSG00000170989, ENSG00000112902, ENSG00000163069, ENSG00000145147, ENSG00000203883, ENSG00000118785, ENSG00000184058, ENSG00000152284, ENSG00000120156, ENSG00000186340, ENSG00000136451, ENSG00000026025, ENSG00000137693	ACVRL1, ADAM17, ADGRA2, AHR, COL4A1, COL5A1, CXCL12, DHCR7, DICER1, DLL4, EGFL7, ENG, ENPP2, FBXW7, FLT1, FOXO1, HAS2, HEY2, HSD17B7, ITGA7, ITGAV, ITGB8, JAG1, LAMA4, MAF, MIB1, MYO1E, NR2F2, PDGFRB, PHGDH, PTK2, PTPRB, QKI, RB1, RGL1, S1PR1, SEMA5A, SGCB, SLIT2, SOX18, SPP1, TBX1, TCF7L1, TEK, THBS2, VEZF1, VIM, YAP1	48/1291	0.0371805	184/10298	3.85516e-07	0.000273909	3.56239	0.0002551
Trigeminal_ganglia	Fibroblast	1291	MP:0011086	Postnatal lethality, incomplete penetrance	MP:0010768	mortality/aging	646	116	ENSG00000165029, ENSG00000151694, ENSG00000138031, ENSG00000135744, ENSG00000106546, ENSG00000171094, ENSG00000185046, ENSG00000171456, ENSG00000128272, ENSG00000171791, ENSG00000127022, ENSG00000129596, ENSG00000171316, ENSG00000118432, ENSG00000187498, ENSG00000204262, ENSG00000184371, ENSG00000173406, ENSG00000100697, ENSG00000136160, ENSG00000122877, ENSG00000116016, ENSG00000196482, ENSG00000134954, ENSG00000092820, ENSG00000182263, ENSG00000075539, ENSG00000140718, ENSG00000033170, ENSG00000109458, ENSG00000139354, ENSG00000179348, ENSG00000108262, ENSG00000178445, ENSG00000120251, ENSG00000173706, ENSG00000135547, ENSG00000127946, ENSG00000113161, ENSG00000128652, ENSG00000127483, ENSG00000068001, ENSG00000163083, ENSG00000119185, ENSG00000077684, ENSG00000101384, ENSG00000108773, ENSG00000156650, ENSG00000111262, ENSG00000196169, ENSG00000183853, ENSG00000049130, ENSG00000186847, ENSG00000196569, ENSG00000153902, ENSG00000205213, ENSG00000136153, ENSG00000198121, ENSG00000134324, ENSG00000162337, ENSG00000070018, ENSG00000178573, ENSG00000139793, ENSG00000161091, ENSG00000168389, ENSG00000137601, ENSG00000162599, ENSG00000147862, ENSG00000164867, ENSG00000134250, ENSG00000151322, ENSG00000185551, ENSG00000078618, ENSG00000021645, ENSG00000113721, ENSG00000145675, ENSG00000118762, ENSG00000105852, ENSG00000133110, ENSG00000163644, ENSG00000164985, ENSG00000073756, ENSG00000105426, ENSG00000185129, ENSG00000112531, ENSG00000138698, ENSG00000139687, ENSG00000080839, ENSG00000189056, ENSG00000142599, ENSG00000007384, ENSG00000079841, ENSG00000143622, ENSG00000067900, ENSG00000079102, ENSG00000186350, ENSG00000169432, ENSG00000250722, ENSG00000162105, ENSG00000164690, ENSG00000164889, ENSG00000101276, ENSG00000178235, ENSG00000183963, ENSG00000154556, ENSG00000100146, ENSG00000203883, ENSG00000181449, ENSG00000164056, ENSG00000136158, ENSG00000072310, ENSG00000142910, ENSG00000107854, ENSG00000165533, ENSG00000233608, ENSG00000144357	ABCA1, ADAM17, ADCY3, AGT, AHR, ALK, ANKS1B, ASXL1, ATF4, BCL2, CANX, CDO1, CHD7, CNR1, COL4A1, COL5A2, CSF1, DAB1, DICER1, EDNRB, EGR2, EPAS1, ESRRG, ETS1, EZR, FIGN, FRYL, FTO, FUT8, GAB1, GAS2L3, GATA2, GIT1, GLDC, GRIA2, HEG1, HEY2, HIP1, HMGCR, HOXD3, HP1BP3, HYAL2, INHBB, ITGB1BP1, JADE1, JAG1, KAT2A, KAT6B, KCNA1, KIF19, KIRREL1, KITLG, KRT14, LAMA2, LGI4, LGR4, LMO7, LPAR1, LPIN1, LRP5, LRP6, MAF, MBNL2, MFSD12, MFSD2A, NEK1, NFIA, NFIB, NOS3, NOTCH2, NPAS3, NR2F2, NRDC, NRXN3, PDGFRB, PIK3R1, PKD2, PON3, POSTN, PPM1K, PSIP1, PTGS2, PTPRS, PURA, QKI, RAP1GDS1, RB1, RBL1, RELN, RERE, RHBDF1, RIMS1, RIT1, ROCK1, RUNX1T1, RXRA, SCN9A, SELENOP, SHANK2, SHH, SLC4A2, SLC52A3, SLITRK1, SMTN, SORBS2, SOX10, SOX18, SOX2, SPRY1, SPRY2, SREBF1, TINAGL1, TNKS2, TTC8, TWIST2, UBR3	116/1291	0.0898528	602/10298	8.08158e-07	0.000510397	3.29209	0.000475348
Trigeminal_ganglia	Fibroblast	1291	HP:0001892	Abnormal bleeding	MP:0005385	cardiovascular system phenotype	246	54	ENSG00000165029, ENSG00000139567, ENSG00000020181, ENSG00000178999, ENSG00000048342, ENSG00000171316, ENSG00000134871, ENSG00000106991, ENSG00000116016, ENSG00000141736, ENSG00000138759, ENSG00000150893, ENSG00000109458, ENSG00000179348, ENSG00000054392, ENSG00000142798, ENSG00000135424, ENSG00000138448, ENSG00000150093, ENSG00000101384, ENSG00000108773, ENSG00000083168, ENSG00000112769, ENSG00000198121, ENSG00000085276, ENSG00000186260, ENSG00000145555, ENSG00000157483, ENSG00000069869, ENSG00000148400, ENSG00000134250, ENSG00000185551, ENSG00000113721, ENSG00000118762, ENSG00000083444, ENSG00000162407, ENSG00000130300, ENSG00000169398, ENSG00000105538, ENSG00000143622, ENSG00000170989, ENSG00000165300, ENSG00000082014, ENSG00000164736, ENSG00000203883, ENSG00000115306, ENSG00000107882, ENSG00000139372, ENSG00000186340, ENSG00000066056, ENSG00000175662, ENSG00000078246, ENSG00000136451, ENSG00000169946	ABCA1, ACVRL1, ADGRA2, AURKB, CC2D2A, CHD7, COL4A2, ENG, EPAS1, ERBB2, FRAS1, FREM2, GAB1, GATA2, HHAT, HSPG2, ITGA7, ITGAV, ITGB1, JAG1, KAT2A, KAT6A, LAMA4, LPAR1, MECOM, MRTFB, MYO10, MYO1E, NEDD4, NOTCH1, NOTCH2, NR2F2, PDGFRB, PKD2, PLOD1, PLPP3, PLVAP, PTK2, RASIP1, RIT1, S1PR1, SLITRK5, SMARCD3, SOX17, SOX18, SPTBN1, SUFU, TDG, THBS2, TIE1, TOM1L2, TULP3, VEZF1, ZFPM2	54/1291	0.041828	226/10298	1.51307e-06	0.000827818	3.08207	0.000770972
Trigeminal_ganglia	Fibroblast	1291	MP:0003227	Abnormal vascular branching morphogenesis	MP:0005385	cardiovascular system phenotype	28	14	ENSG00000020181, ENSG00000120318, ENSG00000175866, ENSG00000141376, ENSG00000128917, ENSG00000101384, ENSG00000145555, ENSG00000164867, ENSG00000149177, ENSG00000170989, ENSG00000112902, ENSG00000120156, ENSG00000066056, ENSG00000100234	ADGRA2, ARAP3, BAIAP2, BCAS3, DLL4, JAG1, MYO10, NOS3, PTPRJ, S1PR1, SEMA5A, TEK, TIE1, TIMP3	14/1291	0.0108443	28/10298	1.60204e-06	0.000827818	3.08207	0.000770972
Trigeminal_ganglia	Fibroblast	1291	HP:0011096	Peripheral demyelination	MP:0003631	nervous system phenotype	75	24	ENSG00000108381, ENSG00000127022, ENSG00000173402, ENSG00000151914, ENSG00000103089, ENSG00000176402, ENSG00000142798, ENSG00000196569, ENSG00000135862, ENSG00000153902, ENSG00000189067, ENSG00000134324, ENSG00000197971, ENSG00000158887, ENSG00000104419, ENSG00000141458, ENSG00000109099, ENSG00000197746, ENSG00000112531, ENSG00000170989, ENSG00000138760, ENSG00000169247, ENSG00000100146, ENSG00000174607	ASPA, CANX, DAG1, DST, FA2H, GJC3, HSPG2, LAMA2, LAMC1, LGI4, LITAF, LPIN1, MBP, MPZ, NDRG1, NPC1, PMP22, PSAP, QKI, S1PR1, SCARB2, SH3TC2, SOX10, UGT8	24/1291	0.0185902	70/10298	2.05055e-06	0.000971277	3.01266	0.00090458
Trigeminal_ganglia	Fibroblast	1291	HP:0001251	Ataxia	MP:0005386	behavior/neurological phenotype	555	100	ENSG00000100997, ENSG00000078124, ENSG00000197381, ENSG00000205336, ENSG00000112294, ENSG00000151150, ENSG00000134909, ENSG00000108381, ENSG00000152092, ENSG00000018625, ENSG00000129244, ENSG00000105767, ENSG00000081803, ENSG00000127022, ENSG00000122966, ENSG00000109572, ENSG00000164007, ENSG00000173786, ENSG00000018236, ENSG00000169862, ENSG00000117984, ENSG00000173406, ENSG00000187323, ENSG00000088538, ENSG00000151914, ENSG00000134769, ENSG00000133740, ENSG00000122877, ENSG00000168913, ENSG00000141736, ENSG00000006468, ENSG00000103089, ENSG00000083857, ENSG00000182263, ENSG00000162998, ENSG00000128242, ENSG00000170775, ENSG00000120251, ENSG00000273079, ENSG00000119922, ENSG00000068383, ENSG00000109944, ENSG00000160145, ENSG00000111262, ENSG00000177807, ENSG00000196569, ENSG00000112769, ENSG00000091136, ENSG00000160789, ENSG00000033122, ENSG00000155254, ENSG00000204406, ENSG00000197971, ENSG00000055732, ENSG00000168389, ENSG00000158887, ENSG00000132688, ENSG00000163531, ENSG00000087095, ENSG00000074181, ENSG00000151322, ENSG00000141458, ENSG00000119655, ENSG00000078618, ENSG00000164830, ENSG00000184226, ENSG00000112541, ENSG00000109099, ENSG00000131238, ENSG00000046889, ENSG00000185345, ENSG00000105227, ENSG00000197746, ENSG00000106278, ENSG00000112531, ENSG00000189056, ENSG00000007384, ENSG00000239305, ENSG00000154134, ENSG00000198963, ENSG00000133812, ENSG00000250722, ENSG00000127990, ENSG00000162105, ENSG00000251322, ENSG00000164690, ENSG00000120725, ENSG00000104888, ENSG00000164889, ENSG00000145335, ENSG00000100146, ENSG00000143858, ENSG00000115353, ENSG00000120948, ENSG00000106565, ENSG00000128872, ENSG00000182606, ENSG00000137561, ENSG00000174607, ENSG00000026025	ABHD12, ACER3, ADARB1, ADGRG1, ALDH5A1, ANK3, ARHGAP32, ASPA, ASTN1, ATP1A2, ATP1B2, CADM4, CADPS2, CANX, CIT, CLCN3, CLDN19, CNP, CNTN1, CTNND2, CTSD, DAB1, DCC, DOCK3, DST, DTNA, E2F5, EGR2, ENHO, ERBB2, ETV1, FA2H, FAT1, FIGN, FRZB, GAL3ST1, GPR37, GRIA2, GRIN2B, IFIT2, INPP5A, JHY, KALRN, KCNA1, KCNJ10, LAMA2, LAMA4, LAMB1, LMNA, LRRC7, MARVELD1, MBD5, MBP, MCOLN3, MFSD2A, MPZ, NES, NFASC, NLK, NOTCH3, NPAS3, NPC1, NPC2, NRDC, OXR1, PCDH9, PDE10A, PMP22, PPT1, PREX2, PRKN, PRX, PSAP, PTPRZ1, QKI, RELN, RHBDF1, RNF103, ROBO3, RORB, SBF2, SELENOP, SGCE, SHANK2, SHANK3, SHH, SIL1, SLC17A7, SLC4A2, SNCA, SOX10, SYT2, TACR1, TARDBP, TMEM176B, TMOD2, TRAK1, TTPA, UGT8, VIM	100/1291	0.0774593	516/10298	3.71235e-06	0.00148397	2.82857	0.00138207
Trigeminal_ganglia	Fibroblast	1291	MP:0004272	Abnormal basement membrane morphology	MP:0005384	cellular phenotype	26	13	ENSG00000205336, ENSG00000105971, ENSG00000182871, ENSG00000187498, ENSG00000214960, ENSG00000138759, ENSG00000142798, ENSG00000091409, ENSG00000150093, ENSG00000196569, ENSG00000135862, ENSG00000116962, ENSG00000113721	ADGRG1, CAV2, COL18A1, COL4A1, CRPPA, FRAS1, HSPG2, ITGA6, ITGB1, LAMA2, LAMC1, NID1, PDGFRB	13/1291	0.0100697	26/10298	3.80916e-06	0.00148397	2.82857	0.00138207
Trigeminal_ganglia	Fibroblast	1291	HP:0012639	Abnormal nervous system morphology	MP:0003631	nervous system phenotype	83	25	ENSG00000127022, ENSG00000109572, ENSG00000118432, ENSG00000173406, ENSG00000139549, ENSG00000151914, ENSG00000133740, ENSG00000136160, ENSG00000065361, ENSG00000142798, ENSG00000150093, ENSG00000177807, ENSG00000130702, ENSG00000153902, ENSG00000140479, ENSG00000197746, ENSG00000185920, ENSG00000138760, ENSG00000164690, ENSG00000198743, ENSG00000100146, ENSG00000181449, ENSG00000136869, ENSG00000179403, ENSG00000137693	CANX, CLCN3, CNR1, DAB1, DHH, DST, E2F5, EDNRB, ERBB3, HSPG2, ITGB1, KCNJ10, LAMA5, LGI4, PCSK6, PSAP, PTCH1, SCARB2, SHH, SLC5A3, SOX10, SOX2, TLR4, VWA1, YAP1	25/1291	0.0193648	77/10298	3.91619e-06	0.00148397	2.82857	0.00138207
Trigeminal_ganglia	Fibroblast	1291	HP:0025016	Abnormal capillary morphology	MP:0005385	cardiovascular system phenotype	35	15	ENSG00000167772, ENSG00000141376, ENSG00000065883, ENSG00000204291, ENSG00000128917, ENSG00000106991, ENSG00000132196, ENSG00000105855, ENSG00000112769, ENSG00000175445, ENSG00000116962, ENSG00000113721, ENSG00000130300, ENSG00000169398, ENSG00000136451	ANGPTL4, BCAS3, CDK13, COL15A1, DLL4, ENG, HSD17B7, ITGB8, LAMA4, LPL, NID1, PDGFRB, PLVAP, PTK2, VEZF1	15/1291	0.0116189	34/10298	4.94564e-06	0.00175694	2.75524	0.00163629
Trigeminal_ganglia	Fibroblast	1291	MP:0005404	Abnormal axon morphology	MP:0003631	nervous system phenotype	136	34	ENSG00000181409, ENSG00000112414, ENSG00000188157, ENSG00000064787, ENSG00000196776, ENSG00000134121, ENSG00000151914, ENSG00000116106, ENSG00000182580, ENSG00000112851, ENSG00000103089, ENSG00000128242, ENSG00000186417, ENSG00000142798, ENSG00000091409, ENSG00000153902, ENSG00000160789, ENSG00000134324, ENSG00000196549, ENSG00000163531, ENSG00000141458, ENSG00000175745, ENSG00000078618, ENSG00000178685, ENSG00000109099, ENSG00000197746, ENSG00000185129, ENSG00000018189, ENSG00000170989, ENSG00000133812, ENSG00000169247, ENSG00000104888, ENSG00000100146, ENSG00000120948	AATK, ADGRG6, AGRN, BCAS1, CD47, CHL1, DST, EPHA4, EPHB3, ERBIN, FA2H, GAL3ST1, GLDN, HSPG2, ITGA6, LGI4, LMNA, LPIN1, MME, NFASC, NPC1, NR2F1, NRDC, PARP10, PMP22, PSAP, PURA, RUFY3, S1PR1, SBF2, SH3TC2, SLC17A7, SOX10, TARDBP	34/1291	0.0263362	125/10298	7.08847e-06	0.00237005	2.62524	0.0022073
Trigeminal_ganglia	Fibroblast	1291	MP:0000260	Abnormal angiogenesis	MP:0005385	cardiovascular system phenotype	82	25	ENSG00000139567, ENSG00000020181, ENSG00000120318, ENSG00000179776, ENSG00000169504, ENSG00000107562, ENSG00000100697, ENSG00000128917, ENSG00000116016, ENSG00000086205, ENSG00000105855, ENSG00000101384, ENSG00000163884, ENSG00000101752, ENSG00000164867, ENSG00000113721, ENSG00000119630, ENSG00000171680, ENSG00000112531, ENSG00000154133, ENSG00000139372, ENSG00000120156, ENSG00000186340, ENSG00000136451, ENSG00000026025	ACVRL1, ADGRA2, ARAP3, CDH5, CLIC4, CXCL12, DICER1, DLL4, EPAS1, FOLH1, ITGB8, JAG1, KLF15, MIB1, NOS3, PDGFRB, PGF, PLEKHG5, QKI, ROBO4, TDG, TEK, THBS2, VEZF1, VIM	25/1291	0.0193648	80/10298	8.43121e-06	0.00266239	2.57473	0.00247956
Trigeminal_ganglia	Fibroblast	1291	MP:0005592	Abnormal vascular smooth muscle morphology	MP:0005385; MP:0005369	cardiovascular system phenotype; muscle phenotype	47	17	ENSG00000139567, ENSG00000131620, ENSG00000064989, ENSG00000107562, ENSG00000128917, ENSG00000106991, ENSG00000135424, ENSG00000101384, ENSG00000049323, ENSG00000074181, ENSG00000004399, ENSG00000149177, ENSG00000067900, ENSG00000170989, ENSG00000163069, ENSG00000164690, ENSG00000164736	ACVRL1, ANO1, CALCRL, CXCL12, DLL4, ENG, ITGA7, JAG1, LTBP1, NOTCH3, PLXND1, PTPRJ, ROCK1, S1PR1, SGCB, SHH, SOX17	17/1291	0.0131681	45/10298	1.46496e-05	0.00438254	2.35827	0.0040816
Trigeminal_ganglia	Fibroblast	1291	MP:0009142	Decreased prepulse inhibition	MP:0003631	nervous system phenotype	278	56	ENSG00000150967, ENSG00000164199, ENSG00000185046, ENSG00000108381, ENSG00000064787, ENSG00000188549, ENSG00000059758, ENSG00000122863, ENSG00000165959, ENSG00000173786, ENSG00000162946, ENSG00000135144, ENSG00000084710, ENSG00000164434, ENSG00000171877, ENSG00000152578, ENSG00000179603, ENSG00000110422, ENSG00000118418, ENSG00000137965, ENSG00000145703, ENSG00000160145, ENSG00000138795, ENSG00000198121, ENSG00000033122, ENSG00000178573, ENSG00000085276, ENSG00000151338, ENSG00000158887, ENSG00000137601, ENSG00000074181, ENSG00000141458, ENSG00000185737, ENSG00000179915, ENSG00000184226, ENSG00000113721, ENSG00000182621, ENSG00000083444, ENSG00000085377, ENSG00000011454, ENSG00000143344, ENSG00000251322, ENSG00000237515, ENSG00000070214, ENSG00000154556, ENSG00000008282, ENSG00000170921, ENSG00000184058, ENSG00000196628, ENSG00000035862, ENSG00000128872, ENSG00000125247, ENSG00000198846, ENSG00000078246, ENSG00000099904, ENSG00000198795	ABCB9, ADGRV1, ANKS1B, ASPA, BCAS1, CCDC9B, CDK17, CHST3, CLMN, CNP, DISC1, DTX1, EFR3B, FABP7, FRMD5, GRIA4, GRM8, HIPK3, HMGN3, IFI44, IQGAP2, KALRN, LEF1, LPAR1, LRRC7, MAF, MECOM, MIPOL1, MPZ, NEK1, NOTCH3, NPC1, NRG3, NRXN1, PCDH9, PDGFRB, PLCB1, PLOD1, PREP, RABGAP1, RGL1, SHANK3, SHISA9, SLC44A1, SORBS2, SYPL1, TANC2, TBX1, TCF4, TIMP2, TMOD2, TMTC4, TOX, TULP3, ZDHHC8, ZNF521	56/1291	0.0433772	256/10298	1.69528e-05	0.00440064	2.35648	0.00409845
Trigeminal_ganglia	Fibroblast	1291	MP:0009356	Decreased liver triglyceride level	MP:0005376; MP:0005370	homeostasis/metabolism phenotype; liver/biliary system phenotype	84	24	ENSG00000076555, ENSG00000006831, ENSG00000130203, ENSG00000105974, ENSG00000135218, ENSG00000008256, ENSG00000062282, ENSG00000150907, ENSG00000171766, ENSG00000138434, ENSG00000070018, ENSG00000121653, ENSG00000172260, ENSG00000152782, ENSG00000176485, ENSG00000105852, ENSG00000099194, ENSG00000106366, ENSG00000179833, ENSG00000141485, ENSG00000120833, ENSG00000164736, ENSG00000072310, ENSG00000136869	ACACB, ADIPOR2, APOE, CAV1, CD36, CYTH3, DGAT2, FOXO1, GATM, ITPRID2, LRP6, MAPK8IP1, NEGR1, PANK1, PLAAT3, PON3, SCD, SERPINE1, SERTAD2, SLC13A5, SOCS2, SOX17, SREBF1, TLR4	24/1291	0.0185902	78/10298	1.70327e-05	0.00440064	2.35648	0.00409845
Trigeminal_ganglia	Fibroblast	1291	HP:0000568	Microphthalmia	MP:0005391	vision/eye phenotype	199	43	ENSG00000151694, ENSG00000018510, ENSG00000171456, ENSG00000128272, ENSG00000101144, ENSG00000048342, ENSG00000187498, ENSG00000134871, ENSG00000109846, ENSG00000088986, ENSG00000083857, ENSG00000182263, ENSG00000138759, ENSG00000150893, ENSG00000166225, ENSG00000054392, ENSG00000127946, ENSG00000142798, ENSG00000150093, ENSG00000101384, ENSG00000156650, ENSG00000130702, ENSG00000205213, ENSG00000070018, ENSG00000178573, ENSG00000168389, ENSG00000187098, ENSG00000145555, ENSG00000067798, ENSG00000070614, ENSG00000134250, ENSG00000005882, ENSG00000130508, ENSG00000142599, ENSG00000180900, ENSG00000164690, ENSG00000198732, ENSG00000182968, ENSG00000181449, ENSG00000137801, ENSG00000163931, ENSG00000128791, ENSG00000178175	ADAM17, AGPS, ASXL1, ATF4, BMP7, CC2D2A, COL4A1, COL4A2, CRYAB, DYNLL1, FAT1, FIGN, FRAS1, FREM2, FRS2, HHAT, HIP1, HSPG2, ITGB1, JAG1, KAT6B, LAMA5, LGR4, LRP6, MAF, MFSD2A, MITF, MYO10, NAV3, NDST1, NOTCH2, PDK2, PXDN, RERE, SCRIB, SHH, SMOC1, SOX1, SOX2, THBS1, TKT, TWSG1, ZNF366	43/1291	0.0333075	187/10298	4.64626e-05	0.0101574	1.99322	0.00945994
Trigeminal_ganglia	Fibroblast	1291	MP:0004007	Abnormal lung vasculature morphology	MP:0005385; MP:0005388	cardiovascular system phenotype; respiratory system phenotype	50	16	ENSG00000139567, ENSG00000151694, ENSG00000105974, ENSG00000172893, ENSG00000116016, ENSG00000138759, ENSG00000108262, ENSG00000130702, ENSG00000175445, ENSG00000164867, ENSG00000151322, ENSG00000141458, ENSG00000119655, ENSG00000160678, ENSG00000164690, ENSG00000137801	ACVRL1, ADAM17, CAV1, DHCR7, EPAS1, FRAS1, GIT1, LAMA5, LPL, NOS3, NPAS3, NPC1, NPC2, S100A1, SHH, THBS1	16/1291	0.0123935	46/10298	8.42377e-05	0.0159602	1.79696	0.0148643
Trigeminal_ganglia	Fibroblast	1291	HP:0004325	Decreased body weight	MP:0005378	growth/size/body region phenotype	1518	218	ENSG00000165029, ENSG00000107331, ENSG00000076555, ENSG00000197381, ENSG00000138031, ENSG00000087274, ENSG00000069122, ENSG00000135744, ENSG00000124942, ENSG00000106546, ENSG00000112294, ENSG00000171094, ENSG00000131620, ENSG00000034053, ENSG00000130203, ENSG00000142192, ENSG00000150347, ENSG00000153317, ENSG00000108381, ENSG00000171456, ENSG00000128272, ENSG00000158321, ENSG00000114439, ENSG00000171791, ENSG00000101144, ENSG00000132640, ENSG00000182985, ENSG00000081803, ENSG00000092529, ENSG00000105974, ENSG00000170955, ENSG00000048342, ENSG00000135218, ENSG00000105810, ENSG00000171316, ENSG00000128656, ENSG00000122966, ENSG00000109572, ENSG00000038532, ENSG00000169504, ENSG00000118432, ENSG00000018236, ENSG00000111799, ENSG00000196739, ENSG00000187498, ENSG00000204262, ENSG00000080573, ENSG00000184371, ENSG00000147408, ENSG00000044115, ENSG00000117984, ENSG00000036257, ENSG00000116133, ENSG00000116641, ENSG00000151914, ENSG00000139318, ENSG00000135766, ENSG00000122877, ENSG00000135999, ENSG00000065361, ENSG00000149564, ENSG00000134954, ENSG00000092820, ENSG00000134824, ENSG00000182263, ENSG00000075539, ENSG00000087086, ENSG00000140718, ENSG00000130005, ENSG00000179348, ENSG00000171766, ENSG00000108262, ENSG00000106070, ENSG00000115290, ENSG00000120251, ENSG00000152578, ENSG00000164418, ENSG00000273079, ENSG00000068024, ENSG00000127946, ENSG00000149948, ENSG00000127483, ENSG00000142798, ENSG00000006652, ENSG00000163453, ENSG00000184903, ENSG00000068383, ENSG00000185950, ENSG00000150093, ENSG00000119185, ENSG00000138434, ENSG00000101384, ENSG00000160145, ENSG00000108773, ENSG00000083168, ENSG00000156650, ENSG00000183960, ENSG00000177807, ENSG00000164626, ENSG00000049130, ENSG00000196569, ENSG00000053747, ENSG00000112769, ENSG00000172037, ENSG00000133424, ENSG00000108231, ENSG00000153902, ENSG00000205213, ENSG00000113594, ENSG00000160789, ENSG00000136153, ENSG00000198121, ENSG00000134324, ENSG00000162337, ENSG00000070018, ENSG00000033122, ENSG00000136802, ENSG00000185565, ENSG00000049323, ENSG00000078018, ENSG00000204406, ENSG00000197971, ENSG00000065833, ENSG00000085276, ENSG00000161091, ENSG00000168389, ENSG00000145555, ENSG00000170011, ENSG00000172915, ENSG00000149294, ENSG00000140396, ENSG00000069869, ENSG00000172260, ENSG00000164867, ENSG00000148400, ENSG00000134250, ENSG00000074181, ENSG00000151322, ENSG00000141458, ENSG00000119655, ENSG00000113580, ENSG00000151623, ENSG00000158458, ENSG00000089041, ENSG00000112541, ENSG00000145675, ENSG00000182621, ENSG00000130300, ENSG00000133110, ENSG00000085377, ENSG00000046889, ENSG00000185345, ENSG00000197746, ENSG00000152104, ENSG00000105426, ENSG00000122679, ENSG00000080839, ENSG00000189056, ENSG00000142599, ENSG00000102760, ENSG00000007384, ENSG00000164292, ENSG00000143622, ENSG00000079102, ENSG00000138760, ENSG00000250722, ENSG00000106366, ENSG00000179833, ENSG00000198964, ENSG00000174705, ENSG00000162105, ENSG00000251322, ENSG00000164690, ENSG00000141485, ENSG00000104888, ENSG00000101276, ENSG00000139514, ENSG00000178235, ENSG00000163029, ENSG00000198732, ENSG00000183963, ENSG00000184557, ENSG00000100146, ENSG00000005513, ENSG00000113140, ENSG00000157837, ENSG00000115306, ENSG00000070731, ENSG00000133121, ENSG00000164211, ENSG00000143858, ENSG00000196628, ENSG00000138336, ENSG00000113296, ENSG00000151090, ENSG00000100234, ENSG00000163931, ENSG00000136869, ENSG00000141524, ENSG00000154310, ENSG00000107854, ENSG00000100354, ENSG00000136205, ENSG00000169902, ENSG00000173334, ENSG00000135912, ENSG00000128791, ENSG00000107165, ENSG00000144357, ENSG00000174607, ENSG00000109501, ENSG00000186153, ENSG00000163092, ENSG00000181722, ENSG00000101040, ENSG00000148143, ENSG00000198795, ENSG00000122482	ABCA1, ABCA2, ACACB, ADARB1, ADCY3, ADD1, ADGRF5, AGT, AHNAK, AHR, ALDH5A1, ALK, ANO1, APBA2, APOE, APP, ARID5B, ASAP1, ASPA, ASXL1, ATF4, AUTS2, BBX, BCL2, BMP7, BTBD3, CADM1, CADPS2, CAPN3, CAV1, CAVIN3, CC2D2A, CD36, CDK6, CHD7, CHN1, CIT, CLCN3, CLEC16A, CLIC4, CNR1, CNTN1, COL12A1, COL27A1, COL4A1, COL5A2, COL5A3, CSF1, CSGALNACT1, CTNNA1, CTSD, CUL3, DHCR24, DOCK7, DST, DUSP6, EGLN1, EGR2, EPC2, ERBB3, ESAM, ETS1, EZR, FADS2, FIGN, FRYL, FTL, FTO, GAMT, GATA2, GATM, GIT1, GRB10, GRB14, GRIA2, GRIA4, GRIK2, GRIN2B, HDAC4, HIP1, HMGA2, HP1BP3, HSPG2, IFRD1, IGFBP7, IMMP2L, INPP5A, IRS2, ITGB1, ITGB1BP1, ITPRID2, JAG1, KALRN, KAT2A, KAT6A, KAT6B, KCNH8, KCNJ10, KCNK5, KITLG, LAMA2, LAMA3, LAMA4, LAMB2, LARGE1, LGI1, LGI4, LGR4, LIFR, LMNA, LMO7, LPAR1, LPIN1, LRP5, LRP6, LRRC7, LRRC8A, LSAMP, LTBP1, MAP2, MBD5, MBP, ME1, MECOM, MFSD12, MFSD2A, MYO10, MYRIP, NBEA, NCAM1, NCOA2, NEDD4, NEGR1, NOS3, NOTCH1, NOTCH2, NOTCH3, NPAS3, NPC1, NPC2, NR3C1, NR3C2, NRG2, P2RX7, PDE10A, PIK3R1, PLCB1, PLVAP, POSTN, PREP, PREX2, PRKN, PSAP, PTPN14, PTPRS, RAMP3, RBL1, RELN, RERE, RGCC, RHBDF1, RHOBTB3, RIT1, RUNX1T1, SCARB2, SELENOP, SERPINE1, SERTAD2, SGMS1, SH3PXD2B, SHANK2, SHANK3, SHH, SLC13A5, SLC17A7, SLC52A3, SLC7A1, SLITRK1, SMC6, SMOC1, SMTN, SOCS3, SOX10, SOX8, SPARC, SPPL3, SPTBN1, ST6GALNAC2, STARD13, STARD4, SYT2, TCF4, TET1, THBS4, THRB, TIMP3, TKT, TLR4, TMC6, TNIK, TNKS2, TNRC6B, TNS3, TPST1, TRIB1, TTLL4, TWSG1, TYRP1, UBR3, UGT8, WFS1, WWOX, XIRP2, ZBTB20, ZMYND8, ZNF462, ZNF521, ZNF644	218/1291	0.168861	1384/10298	9.16584e-05	0.016806	1.77454	0.015652
Trigeminal_ganglia	Fibroblast	1291	MP:0001547	Abnormal lipid level	MP:0005376	homeostasis/metabolism phenotype	101	25	ENSG00000107331, ENSG00000160179, ENSG00000069122, ENSG00000018510, ENSG00000130208, ENSG00000130203, ENSG00000105974, ENSG00000135218, ENSG00000026508, ENSG00000062282, ENSG00000172893, ENSG00000103089, ENSG00000149485, ENSG00000196569, ENSG00000213398, ENSG00000134324, ENSG00000141458, ENSG00000119655, ENSG00000130300, ENSG00000105852, ENSG00000197746, ENSG00000198964, ENSG00000130304, ENSG00000136869, ENSG00000174607	ABCA2, ABCG1, ADGRF5, AGPS, APOC1, APOE, CAV1, CD36, CD44, DGAT2, DHCR7, FA2H, FADS1, LAMA2, LCAT, LPIN1, NPC1, NPC2, PLVAP, PON3, PSAP, SGMS1, SLC27A1, TLR4, UGT8	25/1291	0.0193648	94/10298	0.000166072	0.024695	1.60739	0.0229992
Trigeminal_ganglia	Fibroblast	1291	MP:0000371	Diluted coat color	MP:0010771; MP:0001186	integument phenotype; pigmentation phenotype	64	19	ENSG00000182240, ENSG00000171791, ENSG00000116641, ENSG00000100099, ENSG00000110756, ENSG00000166598, ENSG00000049130, ENSG00000143669, ENSG00000055732, ENSG00000161091, ENSG00000187098, ENSG00000128585, ENSG00000148400, ENSG00000134250, ENSG00000135903, ENSG00000186350, ENSG00000100146, ENSG00000181449, ENSG00000107165	BACE2, BCL2, DOCK7, HPS4, HPS5, HSP90B1, KITLG, LYST, MCOLN3, MFSD12, MITF, MKLN1, NOTCH1, NOTCH2, PAX3, RXRA, SOX10, SOX2, TYRP1	19/1291	0.0147173	63/10298	0.000169527	0.024695	1.60739	0.0229992
Trigeminal_ganglia	Fibroblast	1291	MP:0005402	Abnormal action potential	MP:0003631	nervous system phenotype	95	24	ENSG00000018625, ENSG00000036257, ENSG00000173402, ENSG00000152578, ENSG00000142798, ENSG00000160145, ENSG00000111262, ENSG00000135643, ENSG00000178695, ENSG00000134324, ENSG00000198739, ENSG00000197971, ENSG00000158887, ENSG00000163531, ENSG00000198929, ENSG00000100266, ENSG00000112541, ENSG00000109099, ENSG00000105227, ENSG00000133812, ENSG00000169432, ENSG00000237515, ENSG00000100146, ENSG00000196628	ATP1A2, CUL3, DAG1, GRIA4, HSPG2, KALRN, KCNA1, KCNMB4, KCTD12, LPIN1, LRRTM3, MBP, MPZ, NFASC, NOS1AP, PACSIN2, PDE10A, PMP22, PRX, SBF2, SCN9A, SHISA9, SOX10, TCF4	24/1291	0.0185902	89/10298	0.000176914	0.024695	1.60739	0.0229992
Trigeminal_ganglia	Fibroblast	1291	MP:0001363	Increased anxiety-related response	MP:0005386	behavior/neurological phenotype	247	48	ENSG00000171094, ENSG00000130203, ENSG00000142192, ENSG00000102931, ENSG00000163399, ENSG00000018625, ENSG00000081803, ENSG00000118432, ENSG00000093010, ENSG00000107864, ENSG00000040531, ENSG00000036257, ENSG00000162946, ENSG00000164434, ENSG00000174721, ENSG00000096060, ENSG00000086205, ENSG00000171766, ENSG00000120251, ENSG00000152578, ENSG00000179603, ENSG00000068024, ENSG00000100097, ENSG00000150551, ENSG00000061337, ENSG00000204406, ENSG00000151338, ENSG00000158887, ENSG00000166886, ENSG00000164867, ENSG00000174738, ENSG00000174944, ENSG00000123143, ENSG00000185345, ENSG00000239305, ENSG00000106366, ENSG00000127990, ENSG00000162105, ENSG00000251322, ENSG00000104888, ENSG00000178235, ENSG00000165300, ENSG00000198732, ENSG00000157837, ENSG00000128872, ENSG00000026025, ENSG00000109501, ENSG00000148143	ALK, APOE, APP, ARL2BP, ATP1A1, ATP1A2, CADPS2, CNR1, COMT, CPEB3, CTNS, CUL3, DISC1, FABP7, FGFBP3, FKBP5, FOLH1, GATM, GRIA2, GRIA4, GRM8, HDAC4, LGALS1, LYPD1, LZTS1, MBD5, MIPOL1, MPZ, NAB2, NOS3, NR1D2, P2RY14, PKN1, PRKN, RNF103, SERPINE1, SGCE, SHANK2, SHANK3, SLC17A7, SLITRK1, SLITRK5, SMOC1, SPPL3, TMOD2, VIM, WFS1, ZNF462	48/1291	0.0371805	228/10298	0.000178131	0.024695	1.60739	0.0229992
Trigeminal_ganglia	Fibroblast	1291	MP:0001722	Pale yolk sac	MP:0005380	embryo phenotype	79	21	ENSG00000160710, ENSG00000120318, ENSG00000141376, ENSG00000039068, ENSG00000164741, ENSG00000135766, ENSG00000109670, ENSG00000151702, ENSG00000179348, ENSG00000132196, ENSG00000105855, ENSG00000101384, ENSG00000085276, ENSG00000186260, ENSG00000148400, ENSG00000162407, ENSG00000127329, ENSG00000109756, ENSG00000139687, ENSG00000187079, ENSG00000163513	ADAR, ARAP3, BCAS3, CDH1, DLC1, EGLN1, FBXW7, FLI1, GATA2, HSD17B7, ITGB8, JAG1, MECOM, MRTFB, NOTCH1, PLPP3, PTPRB, RAPGEF2, RB1, TEAD1, TGFBR2	21/1291	0.0162665	74/10298	0.000204395	0.0276615	1.55812	0.025762
Trigeminal_ganglia	Fibroblast	1291	MP:0001265	Decreased body size	MP:0005378	growth/size/body region phenotype	891	138	ENSG00000165029, ENSG00000151694, ENSG00000087274, ENSG00000112414, ENSG00000188157, ENSG00000135744, ENSG00000171094, ENSG00000100852, ENSG00000150347, ENSG00000108381, ENSG00000171456, ENSG00000128272, ENSG00000125124, ENSG00000171791, ENSG00000101144, ENSG00000104267, ENSG00000182985, ENSG00000127022, ENSG00000135218, ENSG00000171316, ENSG00000128656, ENSG00000038532, ENSG00000018236, ENSG00000196739, ENSG00000187498, ENSG00000204262, ENSG00000036257, ENSG00000173406, ENSG00000134574, ENSG00000062282, ENSG00000116133, ENSG00000100697, ENSG00000151914, ENSG00000136160, ENSG00000122877, ENSG00000141736, ENSG00000006468, ENSG00000072840, ENSG00000137273, ENSG00000179348, ENSG00000120251, ENSG00000273079, ENSG00000068024, ENSG00000135547, ENSG00000149948, ENSG00000068383, ENSG00000119185, ENSG00000101384, ENSG00000160145, ENSG00000108773, ENSG00000156650, ENSG00000111262, ENSG00000177807, ENSG00000183853, ENSG00000049130, ENSG00000196569, ENSG00000053747, ENSG00000130702, ENSG00000135862, ENSG00000133424, ENSG00000138795, ENSG00000108231, ENSG00000153902, ENSG00000205213, ENSG00000113594, ENSG00000160789, ENSG00000198121, ENSG00000134324, ENSG00000070018, ENSG00000033122, ENSG00000178573, ENSG00000085511, ENSG00000204406, ENSG00000139793, ENSG00000055732, ENSG00000085276, ENSG00000161091, ENSG00000101752, ENSG00000187098, ENSG00000171843, ENSG00000145555, ENSG00000172915, ENSG00000140396, ENSG00000104419, ENSG00000137601, ENSG00000162599, ENSG00000151322, ENSG00000141458, ENSG00000185551, ENSG00000078618, ENSG00000135903, ENSG00000138650, ENSG00000113721, ENSG00000145675, ENSG00000182621, ENSG00000109099, ENSG00000133110, ENSG00000185668, ENSG00000184486, ENSG00000185345, ENSG00000197746, ENSG00000169398, ENSG00000080839, ENSG00000189056, ENSG00000142599, ENSG00000182901, ENSG00000198963, ENSG00000182568, ENSG00000099194, ENSG00000169432, ENSG00000001617, ENSG00000127990, ENSG00000174705, ENSG00000104888, ENSG00000129353, ENSG00000198743, ENSG00000139514, ENSG00000163029, ENSG00000198732, ENSG00000203883, ENSG00000181449, ENSG00000110693, ENSG00000136158, ENSG00000133121, ENSG00000115415, ENSG00000185518, ENSG00000136111, ENSG00000138336, ENSG00000137203, ENSG00000151090, ENSG00000136869, ENSG00000165533, ENSG00000128791, ENSG00000107165, ENSG00000109501, ENSG00000186153, ENSG00000181722, ENSG00000198795	ABCA1, ADAM17, ADD1, ADGRG6, AGRN, AGT, ALK, ARHGAP5, ARID5B, ASPA, ASXL1, ATF4, BBS2, BCL2, BMP7, CA2, CADM1, CANX, CD36, CHD7, CHN1, CLEC16A, CNTN1, COL27A1, COL4A1, COL5A2, CUL3, DAB1, DDB2, DGAT2, DHCR24, DICER1, DST, EDNRB, EGR2, ERBB2, ETV1, EVC, FOXF2, GATA2, GRIA2, GRIN2B, HDAC4, HEY2, HMGA2, INPP5A, ITGB1BP1, JAG1, KALRN, KAT2A, KAT6B, KCNA1, KCNJ10, KIRREL1, KITLG, LAMA2, LAMA3, LAMA5, LAMC1, LARGE1, LEF1, LGI1, LGI4, LGR4, LIFR, LMNA, LPAR1, LPIN1, LRP6, LRRC7, MAF, MAP3K4, MBD5, MBNL2, MCOLN3, MECOM, MFSD12, MIB1, MITF, MLLT3, MYO10, NBEA, NCOA2, NDRG1, NEK1, NFIA, NPAS3, NPC1, NR2F2, NRDC, PAX3, PCDH10, PDGFRB, PIK3R1, PLCB1, PMP22, POSTN, POU3F1, POU3F2, PRKN, PSAP, PTK2, RBL1, RELN, RERE, RGS7, RORB, SATB1, SCD, SCN9A, SEMA3F, SGCE, SH3PXD2B, SLC17A7, SLC44A2, SLC5A3, SLC7A1, SMC6, SMOC1, SOX18, SOX2, SOX6, SPRY2, STARD13, STAT1, SV2B, TBC1D4, TET1, TFAP2A, THRB, TLR4, TTC8, TWSG1, TYRP1, WFS1, WWOX, ZBTB20, ZNF521	138/1291	0.106894	832/10298	0.0002292	0.0290568	1.53675	0.0270615
Trigeminal_ganglia	Fibroblast	1291	MP:0011109	Lethality throughout fetal growth and development, incomplete penetrance	MP:0010768	mortality/aging	195	40	ENSG00000165029, ENSG00000151694, ENSG00000167772, ENSG00000171456, ENSG00000048342, ENSG00000171316, ENSG00000107562, ENSG00000150760, ENSG00000172889, ENSG00000065361, ENSG00000138759, ENSG00000075539, ENSG00000179348, ENSG00000173706, ENSG00000101384, ENSG00000049130, ENSG00000205213, ENSG00000049323, ENSG00000178573, ENSG00000186260, ENSG00000070614, ENSG00000069869, ENSG00000135903, ENSG00000140479, ENSG00000113721, ENSG00000204138, ENSG00000143442, ENSG00000105852, ENSG00000184304, ENSG00000185920, ENSG00000160801, ENSG00000169398, ENSG00000109756, ENSG00000186350, ENSG00000180900, ENSG00000164690, ENSG00000184557, ENSG00000072310, ENSG00000152284, ENSG00000136451	ABCA1, ADAM17, ANGPTL4, ASXL1, CC2D2A, CHD7, CXCL12, DOCK1, EGFL7, ERBB3, FRAS1, FRYL, GATA2, HEG1, JAG1, KITLG, LGR4, LTBP1, MAF, MRTFB, NDST1, NEDD4, PAX3, PCSK6, PDGFRB, PHACTR4, POGZ, PON3, PRKD1, PTCH1, PTH1R, PTK2, RAPGEF2, RXRA, SCRIB, SHH, SOCS3, SREBF1, TCF7L1, VEZF1	40/1291	0.0309837	182/10298	0.000236451	0.0292172	1.53436	0.0272108
Trigeminal_ganglia	Fibroblast	1291	MP:0004753	Abnormal miniature excitatory postsynaptic currents	MP:0003631	nervous system phenotype	106	25	ENSG00000026508, ENSG00000036257, ENSG00000116106, ENSG00000273079, ENSG00000160145, ENSG00000174943, ENSG00000108231, ENSG00000198739, ENSG00000176204, ENSG00000061337, ENSG00000172915, ENSG00000069869, ENSG00000151623, ENSG00000179915, ENSG00000021645, ENSG00000158528, ENSG00000100784, ENSG00000162105, ENSG00000251322, ENSG00000187902, ENSG00000104888, ENSG00000145335, ENSG00000154556, ENSG00000143858, ENSG00000154310	CD44, CUL3, EPHA4, GRIN2B, KALRN, KCTD13, LGI1, LRRTM3, LRRTM4, LZTS1, NBEA, NEDD4, NR3C2, NRXN1, NRXN3, PPP1R9A, RPS6KA5, SHANK2, SHANK3, SHISA7, SLC17A7, SNCA, SORBS2, SYT2, TNIK	25/1291	0.0193648	97/10298	0.0002828	0.0334882	1.47511	0.0311886
Trigeminal_ganglia	Fibroblast	1291	MP:0001719	Absent vitelline blood vessels	MP:0005385; MP:0005380	cardiovascular system phenotype; embryo phenotype	64	18	ENSG00000139567, ENSG00000179776, ENSG00000175029, ENSG00000100697, ENSG00000128917, ENSG00000106991, ENSG00000136960, ENSG00000141736, ENSG00000150907, ENSG00000179348, ENSG00000170961, ENSG00000149084, ENSG00000132196, ENSG00000148400, ENSG00000162407, ENSG00000169398, ENSG00000109756, ENSG00000163513	ACVRL1, CDH5, CTBP2, DICER1, DLL4, ENG, ENPP2, ERBB2, FOXO1, GATA2, HAS2, HSD17B12, HSD17B7, NOTCH1, PLPP3, PTK2, RAPGEF2, TGFBR2	18/1291	0.0139427	61/10298	0.000337168	0.0383293	1.41647	0.0356972
Trigeminal_ganglia	Fibroblast	1291	HP:0001679	Abnormal aortic morphology	MP:0005385	cardiovascular system phenotype	40	13	ENSG00000139567, ENSG00000128272, ENSG00000130635, ENSG00000078401, ENSG00000140092, ENSG00000163884, ENSG00000134324, ENSG00000101752, ENSG00000113721, ENSG00000169398, ENSG00000143248, ENSG00000170989, ENSG00000100234	ACVRL1, ATF4, COL5A1, EDN1, FBLN5, KLF15, LPIN1, MIB1, PDGFRB, PTK2, RGS5, S1PR1, TIMP3	13/1291	0.0100697	37/10298	0.000344708	0.0384181	1.41546	0.03578
Trigeminal_ganglia	Fibroblast	1291	HP:0003196	Short nose	MP:0005382; MP:0005378	craniofacial phenotype; growth/size/body region phenotype	120	28	ENSG00000049192, ENSG00000150347, ENSG00000198363, ENSG00000171791, ENSG00000111328, ENSG00000196739, ENSG00000150760, ENSG00000140092, ENSG00000150893, ENSG00000178445, ENSG00000142798, ENSG00000068001, ENSG00000117595, ENSG00000119185, ENSG00000101384, ENSG00000160789, ENSG00000198121, ENSG00000049323, ENSG00000139915, ENSG00000137601, ENSG00000113721, ENSG00000004399, ENSG00000142611, ENSG00000160801, ENSG00000143622, ENSG00000174705, ENSG00000137203, ENSG00000178175	ADAMTS6, ARID5B, ASPH, BCL2, CDK2AP1, COL27A1, DOCK1, FBLN5, FREM2, GLDC, HSPG2, HYAL2, IRF6, ITGB1BP1, JAG1, LMNA, LPAR1, LTBP1, MDGA2, NEK1, PDGFRB, PLXND1, PRDM16, PTH1R, RIT1, SH3PXD2B, TFAP2A, ZNF366	28/1291	0.0216886	116/10298	0.000408483	0.0438078	1.35845	0.0407996
Trigeminal_ganglia	Fibroblast	1291	HP:0002170	Intracranial hemorrhage	MP:0005385; MP:0003631	cardiovascular system phenotype; nervous system phenotype	66	18	ENSG00000020181, ENSG00000187498, ENSG00000157554, ENSG00000109670, ENSG00000151702, ENSG00000178445, ENSG00000142798, ENSG00000135424, ENSG00000138448, ENSG00000105855, ENSG00000101384, ENSG00000135862, ENSG00000113721, ENSG00000106397, ENSG00000089057, ENSG00000107882, ENSG00000120156, ENSG00000078246	ADGRA2, COL4A1, ERG, FBXW7, FLI1, GLDC, HSPG2, ITGA7, ITGAV, ITGB8, JAG1, LAMC1, PDGFRB, PLOD3, SLC23A2, SUFU, TEK, TULP3	18/1291	0.0139427	62/10298	0.00042032	0.0442426	1.35416	0.0412045
Trigeminal_ganglia	Fibroblast	1291	MP:0001360	Abnormal social investigation	MP:0005386	behavior/neurological phenotype	110	24	ENSG00000034053, ENSG00000134909, ENSG00000104728, ENSG00000018625, ENSG00000081803, ENSG00000162946, ENSG00000116641, ENSG00000152578, ENSG00000273079, ENSG00000033122, ENSG00000162951, ENSG00000204406, ENSG00000185818, ENSG00000172915, ENSG00000001461, ENSG00000169760, ENSG00000151322, ENSG00000112541, ENSG00000113721, ENSG00000189056, ENSG00000162105, ENSG00000251322, ENSG00000109501, ENSG00000198795	APBA2, ARHGAP32, ARHGEF10, ATP1A2, CADPS2, DISC1, DOCK7, GRIA4, GRIN2B, LRRC7, LRRTM1, MBD5, NAT8L, NBEA, NIPAL3, NLGN1, NPAS3, PDE10A, PDGFRB, RELN, SHANK2, SHANK3, WFS1, ZNF521	24/1291	0.0185902	94/10298	0.000431576	0.0446014	1.35065	0.0415387
Trigeminal_ganglia	Fibroblast	1291	MP:0000373	Belly spot	MP:0010771; MP:0001186	integument phenotype; pigmentation phenotype	39	13	ENSG00000116641, ENSG00000136160, ENSG00000134954, ENSG00000049130, ENSG00000055732, ENSG00000187098, ENSG00000145555, ENSG00000135903, ENSG00000196576, ENSG00000185920, ENSG00000130508, ENSG00000168758, ENSG00000100146	DOCK7, EDNRB, ETS1, KITLG, MCOLN3, MITF, MYO10, PAX3, PLXNB2, PTCH1, PXDN, SEMA4C, SOX10	13/1291	0.0100697	38/10298	0.00046454	0.0471508	1.32651	0.043913
Trigeminal_ganglia	Fibroblast	1291	MP:0002118	Abnormal lipid homeostasis	MP:0005376	homeostasis/metabolism phenotype	151	31	ENSG00000165029, ENSG00000076555, ENSG00000006831, ENSG00000167772, ENSG00000189058, ENSG00000130203, ENSG00000104763, ENSG00000105974, ENSG00000135218, ENSG00000150907, ENSG00000138029, ENSG00000132196, ENSG00000185950, ENSG00000213398, ENSG00000172954, ENSG00000134324, ENSG00000175445, ENSG00000070018, ENSG00000168389, ENSG00000161048, ENSG00000141458, ENSG00000119655, ENSG00000025434, ENSG00000185813, ENSG00000145675, ENSG00000147588, ENSG00000197746, ENSG00000073756, ENSG00000179833, ENSG00000101276, ENSG00000137561	ABCA1, ACACB, ADIPOR2, ANGPTL4, APOD, APOE, ASAH1, CAV1, CD36, FOXO1, HADHB, HSD17B7, IRS2, LCAT, LCLAT1, LPIN1, LPL, LRP6, MFSD2A, NAPEPLD, NPC1, NPC2, NR1H3, PCYT2, PIK3R1, PMP2, PSAP, PTGS2, SERTAD2, SLC52A3, TTPA	31/1291	0.0240124	135/10298	0.000522699	0.049517	1.30525	0.0461167
Trigeminal_ganglia	Immune	1311	HP:0010976	B lymphocytopenia	MP:0005397; MP:0005387	hematopoietic system phenotype; immune system phenotype	249	64	ENSG00000097007, ENSG00000123983, ENSG00000170776, ENSG00000111348, ENSG00000116017, ENSG00000095585, ENSG00000012124, ENSG00000101017, ENSG00000019582, ENSG00000257923, ENSG00000121966, ENSG00000135905, ENSG00000134516, ENSG00000164330, ENSG00000139083, ENSG00000151702, ENSG00000170345, ENSG00000162613, ENSG00000116580, ENSG00000180353, ENSG00000185811, ENSG00000168918, ENSG00000160255, ENSG00000096968, ENSG00000105639, ENSG00000172578, ENSG00000005483, ENSG00000254087, ENSG00000136286, ENSG00000162601, ENSG00000105835, ENSG00000123338, ENSG00000167604, ENSG00000110713, ENSG00000155629, ENSG00000028277, ENSG00000027075, ENSG00000253729, ENSG00000175354, ENSG00000111679, ENSG00000081237, ENSG00000185989, ENSG00000152689, ENSG00000101265, ENSG00000104856, ENSG00000107036, ENSG00000159216, ENSG00000124813, ENSG00000010803, ENSG00000080546, ENSG00000111252, ENSG00000169359, ENSG00000173473, ENSG00000066336, ENSG00000161547, ENSG00000101109, ENSG00000165025, ENSG00000140262, ENSG00000110719, ENSG00000168769, ENSG00000042832, ENSG00000181634, ENSG00000162692, ENSG00000166272	ABL1, ACSL3, AKAP13, ARHGDIB, ARID3A, BLNK, CD22, CD40, CD74, CUX1, CXCR4, DOCK10, DOCK2, EBF1, ETV6, FLI1, FOS, FUBP1, GON4L, HCLS1, IKZF1, INPP5D, ITGB2, JAK2, JAK3, KLHL6, KMT2E, LYN, MYO1G, MYSM1, NAMPT, NCKAP1L, NFKBID, NUP98, PIK3AP1, POU2F2, PRKCH, PRKDC, PTPN2, PTPN6, PTPRC, RASA3, RASGRP3, RASSF2, RELB, RIC1, RUNX1, RUNX2, SCMH1, SESN1, SH2B3, SLC33A1, SMARCC1, SPI1, SRSF2, STK4, SYK, TCF12, TCIRG1, TET2, TG, TNFSF15, VCAM1, WBP1L	64/1311	0.0488177	232/10298	7.24957e-10	4.35917e-06	5.3606	3.91019e-06
Trigeminal_ganglia	Immune	1311	HP:0002846	Abnormal B cell morphology	MP:0005397; MP:0005387	hematopoietic system phenotype; immune system phenotype	130	40	ENSG00000097007, ENSG00000116017, ENSG00000166148, ENSG00000153094, ENSG00000095585, ENSG00000012124, ENSG00000110848, ENSG00000019582, ENSG00000112149, ENSG00000121966, ENSG00000134516, ENSG00000107099, ENSG00000164330, ENSG00000120690, ENSG00000139083, ENSG00000151702, ENSG00000114861, ENSG00000100644, ENSG00000185811, ENSG00000168918, ENSG00000105639, ENSG00000172578, ENSG00000254087, ENSG00000172175, ENSG00000124151, ENSG00000073921, ENSG00000155629, ENSG00000253729, ENSG00000134242, ENSG00000081237, ENSG00000168214, ENSG00000159216, ENSG00000147454, ENSG00000066336, ENSG00000165025, ENSG00000140262, ENSG00000196628, ENSG00000131323, ENSG00000079246, ENSG00000148516	ABL1, ARID3A, AVPR1A, BCL2L11, BLNK, CD22, CD69, CD74, CD83, CXCR4, DOCK2, DOCK8, EBF1, ELF1, ETV6, FLI1, FOXP1, HIF1A, IKZF1, INPP5D, JAK3, KLHL6, LYN, MALT1, NCOA3, PICALM, PIK3AP1, PRKDC, PTPN22, PTPRC, RBPJ, RUNX1, SLC25A37, SPI1, SYK, TCF12, TCF4, TRAF3, XRCC5, ZEB1	40/1311	0.0305111	118/10298	2.02895e-09	6.10003e-06	5.21467	5.47175e-06
Trigeminal_ganglia	Immune	1311	MP:0010844	Increased effector memory CD4-positive, alpha-beta T cell number	MP:0005397; MP:0005387	hematopoietic system phenotype; immune system phenotype	38	19	ENSG00000131504, ENSG00000134516, ENSG00000107099, ENSG00000185811, ENSG00000168918, ENSG00000160255, ENSG00000105639, ENSG00000116678, ENSG00000123338, ENSG00000198805, ENSG00000253729, ENSG00000134242, ENSG00000111679, ENSG00000081237, ENSG00000162924, ENSG00000101109, ENSG00000140262, ENSG00000141968, ENSG00000079246	DIAPH1, DOCK2, DOCK8, IKZF1, INPP5D, ITGB2, JAK3, LEPR, NCKAP1L, PNP, PRKDC, PTPN22, PTPN6, PTPRC, REL, STK4, TCF12, VAV1, XRCC5	19/1311	0.0144928	38/10298	2.78124e-08	5.31215e-05	4.27473	4.76502e-05
Trigeminal_ganglia	Immune	1311	MP:0001800	Abnormal humoral immune response	MP:0005387	immune system phenotype	110	33	ENSG00000123983, ENSG00000136250, ENSG00000113916, ENSG00000197405, ENSG00000012124, ENSG00000104894, ENSG00000004468, ENSG00000101017, ENSG00000110848, ENSG00000112149, ENSG00000172216, ENSG00000163131, ENSG00000131504, ENSG00000134516, ENSG00000107099, ENSG00000164330, ENSG00000151702, ENSG00000116580, ENSG00000180353, ENSG00000109320, ENSG00000205268, ENSG00000132170, ENSG00000253729, ENSG00000111679, ENSG00000081237, ENSG00000152689, ENSG00000168214, ENSG00000162924, ENSG00000104856, ENSG00000101109, ENSG00000141968, ENSG00000162692, ENSG00000079246	ACSL3, AOAH, BCL6, C5AR1, CD22, CD37, CD38, CD40, CD69, CD83, CEBPB, CTSS, DIAPH1, DOCK2, DOCK8, EBF1, FLI1, GON4L, HCLS1, NFKB1, PDE7A, PPARG, PRKDC, PTPN6, PTPRC, RASGRP3, RBPJ, REL, RELB, STK4, VAV1, VCAM1, XRCC5	33/1311	0.0251716	96/10298	3.53378e-08	5.31215e-05	4.27473	4.76502e-05
Trigeminal_ganglia	Immune	1311	MP:0002451	Abnormal macrophage physiology	MP:0005397; MP:0005387	hematopoietic system phenotype; immune system phenotype	192	50	ENSG00000187796, ENSG00000172216, ENSG00000064666, ENSG00000173546, ENSG00000158869, ENSG00000150337, ENSG00000170345, ENSG00000140030, ENSG00000101336, ENSG00000137331, ENSG00000150782, ENSG00000125538, ENSG00000077238, ENSG00000198001, ENSG00000169896, ENSG00000259207, ENSG00000100600, ENSG00000154589, ENSG00000254087, ENSG00000168404, ENSG00000038945, ENSG00000099331, ENSG00000116044, ENSG00000109320, ENSG00000091106, ENSG00000162711, ENSG00000106100, ENSG00000167207, ENSG00000116711, ENSG00000122861, ENSG00000011422, ENSG00000132170, ENSG00000073756, ENSG00000120899, ENSG00000163661, ENSG00000139832, ENSG00000162924, ENSG00000104856, ENSG00000104312, ENSG00000129450, ENSG00000151012, ENSG00000118785, ENSG00000168610, ENSG00000136560, ENSG00000183735, ENSG00000110719, ENSG00000092969, ENSG00000137462, ENSG00000142185, ENSG00000128016	CARD9, CEBPB, CNN2, CSPG4, FCER1G, FCGR1A, FOS, GPR65, HCK, IER3, IL18, IL1B, IL4R, IRAK4, ITGAM, ITGB3, LGMN, LY96, LYN, MLKL, MSR1, MYO9B, NFE2L2, NFKB1, NLRC4, NLRP3, NOD1, NOD2, PLA2G4A, PLAU, PLAUR, PPARG, PTGS2, PTK2B, PTX3, RAB20, REL, RELB, RIPK2, SIGLEC9, SLC7A11, SPP1, STAT3, TANK, TBK1, TCIRG1, TGFB2, TLR2, TRPM2, ZFP36	50/1311	0.0381388	181/10298	5.07616e-08	6.09609e-05	4.21495	5.46821e-05
Trigeminal_ganglia	Immune	1311	MP:0000322	Increased granulocyte number	MP:0005397; MP:0005387	hematopoietic system phenotype; immune system phenotype	85	29	ENSG00000123146, ENSG00000153094, ENSG00000108821, ENSG00000182578, ENSG00000131504, ENSG00000120129, ENSG00000112699, ENSG00000137331, ENSG00000160255, ENSG00000096968, ENSG00000254087, ENSG00000059728, ENSG00000162601, ENSG00000196712, ENSG00000162711, ENSG00000253729, ENSG00000111679, ENSG00000104856, ENSG00000159216, ENSG00000124813, ENSG00000106366, ENSG00000111252, ENSG00000160584, ENSG00000066336, ENSG00000168610, ENSG00000110719, ENSG00000168769, ENSG00000118503, ENSG00000128016	ADGRE5, BCL2L11, COL1A1, CSF1R, DIAPH1, DUSP1, GMDS, IER3, ITGB2, JAK2, LYN, MXD1, MYSM1, NF1, NLRP3, PRKDC, PTPN6, RELB, RUNX1, RUNX2, SERPINE1, SH2B3, SIK3, SPI1, STAT3, TCIRG1, TET2, TNFAIP3, ZFP36	29/1311	0.0221205	80/10298	6.27667e-08	6.09609e-05	4.21495	5.46821e-05
Trigeminal_ganglia	Immune	1311	MP:0000219	Increased neutrophil cell number	MP:0005397; MP:0005387	hematopoietic system phenotype; immune system phenotype	205	51	ENSG00000106948, ENSG00000107863, ENSG00000163219, ENSG00000086062, ENSG00000012124, ENSG00000019582, ENSG00000164692, ENSG00000131504, ENSG00000134516, ENSG00000112699, ENSG00000090339, ENSG00000137331, ENSG00000110324, ENSG00000134460, ENSG00000168918, ENSG00000090376, ENSG00000169896, ENSG00000160255, ENSG00000096968, ENSG00000105639, ENSG00000073614, ENSG00000005483, ENSG00000116678, ENSG00000154237, ENSG00000254087, ENSG00000123338, ENSG00000196712, ENSG00000162711, ENSG00000167207, ENSG00000141506, ENSG00000124126, ENSG00000253729, ENSG00000152229, ENSG00000111679, ENSG00000081237, ENSG00000132155, ENSG00000159216, ENSG00000107290, ENSG00000111252, ENSG00000169359, ENSG00000166949, ENSG00000066336, ENSG00000168610, ENSG00000101109, ENSG00000165025, ENSG00000168769, ENSG00000137801, ENSG00000145779, ENSG00000100154, ENSG00000079246, ENSG00000128016	AKNA, ARHGAP21, ARHGAP25, B4GALT1, CD22, CD74, COL1A2, DIAPH1, DOCK2, GMDS, ICAM1, IER3, IL10RA, IL2RA, INPP5D, IRAK3, ITGAM, ITGB2, JAK2, JAK3, KDM5A, KMT2E, LEPR, LRRK1, LYN, NCKAP1L, NF1, NLRP3, NOD2, PIK3R5, PREX1, PRKDC, PSTPIP2, PTPN6, PTPRC, RAF1, RUNX1, SETX, SH2B3, SLC33A1, SMAD3, SPI1, STAT3, STK4, SYK, TET2, THBS1, TNFAIP8, TTC28, XRCC5, ZFP36	51/1311	0.0389016	188/10298	7.09673e-08	6.09609e-05	4.21495	5.46821e-05
Trigeminal_ganglia	Immune	1311	HP:0005403	T lymphocytopenia	MP:0005397; MP:0005387	hematopoietic system phenotype; immune system phenotype	197	49	ENSG00000097007, ENSG00000111348, ENSG00000172724, ENSG00000122863, ENSG00000121966, ENSG00000131504, ENSG00000135905, ENSG00000134516, ENSG00000107099, ENSG00000116580, ENSG00000164850, ENSG00000135077, ENSG00000185201, ENSG00000185811, ENSG00000115594, ENSG00000168310, ENSG00000105639, ENSG00000005483, ENSG00000043462, ENSG00000254087, ENSG00000135341, ENSG00000153208, ENSG00000105835, ENSG00000116044, ENSG00000198805, ENSG00000027075, ENSG00000253729, ENSG00000175354, ENSG00000081237, ENSG00000185989, ENSG00000101265, ENSG00000104856, ENSG00000129667, ENSG00000168421, ENSG00000159216, ENSG00000010803, ENSG00000187764, ENSG00000160584, ENSG00000066336, ENSG00000161547, ENSG00000101109, ENSG00000110719, ENSG00000028137, ENSG00000181634, ENSG00000134900, ENSG00000141968, ENSG00000100219, ENSG00000079246, ENSG00000148516	ABL1, ARHGDIB, CCL19, CHST3, CXCR4, DIAPH1, DOCK10, DOCK2, DOCK8, GON4L, GPER1, HAVCR2, IFITM2, IKZF1, IL1R1, IRF2, JAK3, KMT2E, LCP2, LYN, MAP3K7, MERTK, NAMPT, NFE2L2, PNP, PRKCH, PRKDC, PTPN2, PTPRC, RASA3, RASSF2, RELB, RHBDF2, RHOH, RUNX1, SCMH1, SEMA4D, SIK3, SPI1, SRSF2, STK4, TCIRG1, TNFRSF1B, TNFSF15, TPP2, VAV1, XBP1, XRCC5, ZEB1	49/1311	0.037376	180/10298	1.13714e-07	8.54704e-05	4.06818	7.66673e-05
Trigeminal_ganglia	Immune	1311	HP:0010978	Abnormality of immune system physiology	MP:0005387	immune system phenotype	123	35	ENSG00000012779, ENSG00000143437, ENSG00000123685, ENSG00000113916, ENSG00000171860, ENSG00000012124, ENSG00000150637, ENSG00000103196, ENSG00000121966, ENSG00000134516, ENSG00000105246, ENSG00000140285, ENSG00000101336, ENSG00000090339, ENSG00000115738, ENSG00000077238, ENSG00000168310, ENSG00000105639, ENSG00000112893, ENSG00000144802, ENSG00000106100, ENSG00000167207, ENSG00000057657, ENSG00000253729, ENSG00000081237, ENSG00000168214, ENSG00000104856, ENSG00000129667, ENSG00000003989, ENSG00000118785, ENSG00000110719, ENSG00000105329, ENSG00000028137, ENSG00000056972, ENSG00000141968	ALOX5, ARNT, BATF3, BCL6, C3AR1, CD22, CD226, CRISPLD2, CXCR4, DOCK2, EBI3, FGF7, HCK, ICAM1, ID2, IL4R, IRF2, JAK3, MAN2A1, NFKBIZ, NOD1, NOD2, PRDM1, PRKDC, PTPRC, RBPJ, RELB, RHBDF2, SLC7A2, SPP1, TCIRG1, TGFB1, TNFRSF1B, TRAF3IP2, VAV1	35/1311	0.0266972	112/10298	2.05813e-07	0.000137506	3.86168	0.000123343
Trigeminal_ganglia	Immune	1311	HP:0001974	Leukocytosis	MP:0005397; MP:0005387	hematopoietic system phenotype; immune system phenotype	206	50	ENSG00000133805, ENSG00000107863, ENSG00000086062, ENSG00000163093, ENSG00000153094, ENSG00000164692, ENSG00000131504, ENSG00000188641, ENSG00000116016, ENSG00000169122, ENSG00000149781, ENSG00000112699, ENSG00000165102, ENSG00000090339, ENSG00000168918, ENSG00000140575, ENSG00000169896, ENSG00000160255, ENSG00000082781, ENSG00000096968, ENSG00000105639, ENSG00000100600, ENSG00000254087, ENSG00000198625, ENSG00000123338, ENSG00000124151, ENSG00000196712, ENSG00000109320, ENSG00000162711, ENSG00000174885, ENSG00000167207, ENSG00000152229, ENSG00000073756, ENSG00000111679, ENSG00000132155, ENSG00000163694, ENSG00000129538, ENSG00000111252, ENSG00000144136, ENSG00000166949, ENSG00000168769, ENSG00000105329, ENSG00000137801, ENSG00000100154, ENSG00000068724, ENSG00000135655, ENSG00000141076, ENSG00000162692, ENSG00000163874, ENSG00000128016	AMPD3, ARHGAP21, B4GALT1, BBS5, BCL2L11, COL1A2, DIAPH1, DPYD, EPAS1, FAM110B, FERMT3, GMDS, HGSNAT, ICAM1, INPP5D, IQGAP1, ITGAM, ITGB2, ITGB5, JAK2, JAK3, LGMN, LYN, MDM4, NCKAP1L, NCOA3, NF1, NFKB1, NLRP3, NLRP6, NOD2, PSTPIP2, PTGS2, PTPN6, RAF1, RBM47, RNASE1, SH2B3, SLC20A1, SMAD3, TET2, TGFB1, THBS1, TTC28, TTC7A, USP15, UTP4, VCAM1, ZC3H12A, ZFP36	50/1311	0.0381388	191/10298	3.177e-07	0.00018308	3.73736	0.000164224
Trigeminal_ganglia	Immune	1311	MP:0008719	Impaired neutrophil recruitment	MP:0005397; MP:0005387	hematopoietic system phenotype; immune system phenotype	45	19	ENSG00000012779, ENSG00000132965, ENSG00000086062, ENSG00000171860, ENSG00000197405, ENSG00000110848, ENSG00000133048, ENSG00000109861, ENSG00000090339, ENSG00000177663, ENSG00000160255, ENSG00000154589, ENSG00000184588, ENSG00000113448, ENSG00000141506, ENSG00000124126, ENSG00000068831, ENSG00000056972, ENSG00000142185	ALOX5, ALOX5AP, B4GALT1, C3AR1, C5AR1, CD69, CHI3L1, CTSC, ICAM1, IL17RA, ITGB2, LY96, PDE4B, PDE4D, PIK3R5, PREX1, RASGRP2, TRAF3IP2, TRPM2	19/1311	0.0144928	43/10298	3.34921e-07	0.00018308	3.73736	0.000164224
Trigeminal_ganglia	Immune	1311	MP:0008211	Decreased mature B cell number	MP:0005397; MP:0005387	hematopoietic system phenotype; immune system phenotype	97	29	ENSG00000097007, ENSG00000140750, ENSG00000095585, ENSG00000012124, ENSG00000134516, ENSG00000169122, ENSG00000114861, ENSG00000185201, ENSG00000185811, ENSG00000168310, ENSG00000105639, ENSG00000172578, ENSG00000254087, ENSG00000162601, ENSG00000123338, ENSG00000185630, ENSG00000154822, ENSG00000028277, ENSG00000253729, ENSG00000175354, ENSG00000134242, ENSG00000111679, ENSG00000081237, ENSG00000107036, ENSG00000159216, ENSG00000066336, ENSG00000131323, ENSG00000141968, ENSG00000162692	ABL1, ARHGAP17, BLNK, CD22, DOCK2, FAM110B, FOXP1, IFITM2, IKZF1, IRF2, JAK3, KLHL6, LYN, MYSM1, NCKAP1L, PBX1, PLCL2, POU2F2, PRKDC, PTPN2, PTPN22, PTPN6, PTPRC, RIC1, RUNX1, SPI1, TRAF3, VAV1, VCAM1	29/1311	0.0221205	87/10298	4.98478e-07	0.000249779	3.60244	0.000224053
Trigeminal_ganglia	Immune	1311	MP:0008561	Decreased tumor necrosis factor secretion	MP:0005387	immune system phenotype	101	30	ENSG00000163512, ENSG00000187796, ENSG00000110848, ENSG00000158869, ENSG00000140030, ENSG00000150782, ENSG00000125538, ENSG00000115594, ENSG00000198001, ENSG00000140678, ENSG00000129988, ENSG00000100600, ENSG00000154589, ENSG00000107968, ENSG00000162889, ENSG00000136286, ENSG00000116044, ENSG00000109320, ENSG00000106100, ENSG00000167207, ENSG00000184588, ENSG00000197329, ENSG00000116711, ENSG00000113319, ENSG00000129667, ENSG00000104312, ENSG00000118785, ENSG00000165025, ENSG00000137462, ENSG00000141968	AZI2, CARD9, CD69, FCER1G, GPR65, IL18, IL1B, IL1R1, IRAK4, ITGAX, LBP, LGMN, LY96, MAP3K8, MAPKAPK2, MYO1G, NFE2L2, NFKB1, NOD1, NOD2, PDE4B, PELI1, PLA2G4A, RASGRF2, RHBDF2, RIPK2, SPP1, SYK, TLR2, VAV1	30/1311	0.0228833	93/10298	7.07685e-07	0.000327331	3.48501	0.000293618
Trigeminal_ganglia	Immune	1311	HP:0002090	Pneumonia	MP:0005387; MP:0005388	immune system phenotype; respiratory system phenotype	147	37	ENSG00000097007, ENSG00000106948, ENSG00000133805, ENSG00000177479, ENSG00000113916, ENSG00000147439, ENSG00000001626, ENSG00000108821, ENSG00000131055, ENSG00000120129, ENSG00000072694, ENSG00000013588, ENSG00000101336, ENSG00000100292, ENSG00000106004, ENSG00000185811, ENSG00000134460, ENSG00000168918, ENSG00000116678, ENSG00000254087, ENSG00000112893, ENSG00000123338, ENSG00000116044, ENSG00000109320, ENSG00000111679, ENSG00000081237, ENSG00000163661, ENSG00000104856, ENSG00000159216, ENSG00000168079, ENSG00000168610, ENSG00000136560, ENSG00000105329, ENSG00000137801, ENSG00000118503, ENSG00000028137, ENSG00000018408	ABL1, AKNA, AMPD3, ARIH2, BCL6, BIN3, CFTR, COL1A1, COX4I2, DUSP1, FCGR2B, GPRC5A, HCK, HMOX1, HOXA5, IKZF1, IL2RA, INPP5D, LEPR, LYN, MAN2A1, NCKAP1L, NFE2L2, NFKB1, PTPN6, PTPRC, PTX3, RELB, RUNX1, SCARA5, STAT3, TANK, TGFB1, THBS1, TNFAIP3, TNFRSF1B, WWTR1	37/1311	0.0282227	128/10298	8.23338e-07	0.000353624	3.45146	0.000317202
Trigeminal_ganglia	Immune	1311	MP:0008553	Increased circulating tumor necrosis factor level	MP:0005376; MP:0005387	homeostasis/metabolism phenotype; immune system phenotype	70	23	ENSG00000116539, ENSG00000120129, ENSG00000146648, ENSG00000170345, ENSG00000101336, ENSG00000110324, ENSG00000150782, ENSG00000100600, ENSG00000128342, ENSG00000254087, ENSG00000153208, ENSG00000124151, ENSG00000116044, ENSG00000165030, ENSG00000162711, ENSG00000167207, ENSG00000145623, ENSG00000227345, ENSG00000132329, ENSG00000183735, ENSG00000118503, ENSG00000028137, ENSG00000163874	ASH1L, DUSP1, EGFR, FOS, HCK, IL10RA, IL18, LGMN, LIF, LYN, MERTK, NCOA3, NFE2L2, NFIL3, NLRP3, NOD2, OSMR, PARG, RAMP1, TBK1, TNFAIP3, TNFRSF1B, ZC3H12A	23/1311	0.0175439	63/10298	1.24775e-06	0.000482968	3.31608	0.000433224
Trigeminal_ganglia	Immune	1311	HP:0003496	Increased circulating IgM level	MP:0005397; MP:0005387	hematopoietic system phenotype; immune system phenotype	121	33	ENSG00000116539, ENSG00000153094, ENSG00000012124, ENSG00000101017, ENSG00000110848, ENSG00000121966, ENSG00000146094, ENSG00000164330, ENSG00000072694, ENSG00000168918, ENSG00000160255, ENSG00000112799, ENSG00000254087, ENSG00000112893, ENSG00000116044, ENSG00000155629, ENSG00000154822, ENSG00000198805, ENSG00000132170, ENSG00000253729, ENSG00000073756, ENSG00000134242, ENSG00000111679, ENSG00000162924, ENSG00000104856, ENSG00000155307, ENSG00000142512, ENSG00000066336, ENSG00000101109, ENSG00000136560, ENSG00000110719, ENSG00000141968, ENSG00000163874	ASH1L, BCL2L11, CD22, CD40, CD69, CXCR4, DOK3, EBF1, FCGR2B, INPP5D, ITGB2, LY86, LYN, MAN2A1, NFE2L2, PIK3AP1, PLCL2, PNP, PPARG, PRKDC, PTGS2, PTPN22, PTPN6, REL, RELB, SAMSN1, SIGLEC10, SPI1, STK4, TANK, TCIRG1, VAV1, ZC3H12A	33/1311	0.0251716	110/10298	1.28513e-06	0.000482968	3.31608	0.000433224
Trigeminal_ganglia	Immune	1311	MP:0005093	Decreased B cell proliferation	MP:0005384; MP:0005397; MP:0005387	cellular phenotype; hematopoietic system phenotype; immune system phenotype	82	26	ENSG00000113916, ENSG00000095585, ENSG00000012124, ENSG00000019582, ENSG00000151702, ENSG00000185811, ENSG00000198001, ENSG00000168310, ENSG00000112799, ENSG00000154589, ENSG00000254087, ENSG00000109320, ENSG00000167604, ENSG00000197329, ENSG00000155629, ENSG00000198805, ENSG00000253729, ENSG00000081237, ENSG00000162924, ENSG00000104856, ENSG00000009413, ENSG00000187764, ENSG00000101665, ENSG00000173473, ENSG00000141968, ENSG00000148516	BCL6, BLNK, CD22, CD74, FLI1, IKZF1, IRAK4, IRF2, LY86, LY96, LYN, NFKB1, NFKBID, PELI1, PIK3AP1, PNP, PRKDC, PTPRC, REL, RELB, REV3L, SEMA4D, SMAD7, SMARCC1, VAV1, ZEB1	26/1311	0.0198322	77/10298	1.45826e-06	0.000495948	3.30456	0.000444867
Trigeminal_ganglia	Immune	1311	HP:0011113	Abnormality of cytokine secretion	MP:0005387	immune system phenotype	152	38	ENSG00000187796, ENSG00000163131, ENSG00000120129, ENSG00000158050, ENSG00000170345, ENSG00000077238, ENSG00000198001, ENSG00000189067, ENSG00000107968, ENSG00000162889, ENSG00000204655, ENSG00000165030, ENSG00000109320, ENSG00000144802, ENSG00000091106, ENSG00000162711, ENSG00000106100, ENSG00000167207, ENSG00000197329, ENSG00000152229, ENSG00000081237, ENSG00000103769, ENSG00000132329, ENSG00000168214, ENSG00000162924, ENSG00000104312, ENSG00000134318, ENSG00000196189, ENSG00000169359, ENSG00000166949, ENSG00000166068, ENSG00000168610, ENSG00000138378, ENSG00000081320, ENSG00000183735, ENSG00000137462, ENSG00000118503, ENSG00000056972	CARD9, CTSS, DUSP1, DUSP2, FOS, IL4R, IRAK4, LITAF, MAP3K8, MAPKAPK2, MOG, NFIL3, NFKB1, NFKBIZ, NLRC4, NLRP3, NOD1, NOD2, PELI1, PSTPIP2, PTPRC, RAB11A, RAMP1, RBPJ, REL, RIPK2, ROCK2, SEMA4A, SLC33A1, SMAD3, SPRED1, STAT3, STAT4, STK17B, TBK1, TLR2, TNFAIP3, TRAF3IP2	38/1311	0.0289855	136/10298	1.48463e-06	0.000495948	3.30456	0.000444867
Trigeminal_ganglia	Immune	1311	HP:0012311	Monocytosis	MP:0005397; MP:0005387	hematopoietic system phenotype; immune system phenotype	159	40	ENSG00000163093, ENSG00000153094, ENSG00000019582, ENSG00000131504, ENSG00000120738, ENSG00000116016, ENSG00000151702, ENSG00000143614, ENSG00000112699, ENSG00000049860, ENSG00000090339, ENSG00000077238, ENSG00000168918, ENSG00000160255, ENSG00000259207, ENSG00000096968, ENSG00000105639, ENSG00000116678, ENSG00000100600, ENSG00000254087, ENSG00000196712, ENSG00000162711, ENSG00000253729, ENSG00000111679, ENSG00000132155, ENSG00000168214, ENSG00000011275, ENSG00000159216, ENSG00000168137, ENSG00000107290, ENSG00000111252, ENSG00000125089, ENSG00000166949, ENSG00000168610, ENSG00000183735, ENSG00000168769, ENSG00000105329, ENSG00000137801, ENSG00000162692, ENSG00000128016	BBS5, BCL2L11, CD74, DIAPH1, EGR1, EPAS1, FLI1, GATAD2B, GMDS, HEXB, ICAM1, IL4R, INPP5D, ITGB2, ITGB3, JAK2, JAK3, LEPR, LGMN, LYN, NF1, NLRP3, PRKDC, PTPN6, RAF1, RBPJ, RNF216, RUNX1, SETD5, SETX, SH2B3, SH3TC1, SMAD3, STAT3, TBK1, TET2, TGFB1, THBS1, VCAM1, ZFP36	40/1311	0.0305111	147/10298	1.65993e-06	0.000522778	3.28168	0.000468934
Trigeminal_ganglia	Immune	1311	HP:0005372	Abnormality of B cell physiology	MP:0005397; MP:0005387	hematopoietic system phenotype; immune system phenotype	101	28	ENSG00000097007, ENSG00000153094, ENSG00000113916, ENSG00000012124, ENSG00000143119, ENSG00000163131, ENSG00000121966, ENSG00000135905, ENSG00000146094, ENSG00000120690, ENSG00000114861, ENSG00000169508, ENSG00000180353, ENSG00000185811, ENSG00000134460, ENSG00000168918, ENSG00000254087, ENSG00000059728, ENSG00000136286, ENSG00000109320, ENSG00000154822, ENSG00000132170, ENSG00000253729, ENSG00000134242, ENSG00000090104, ENSG00000129667, ENSG00000213694, ENSG00000101109	ABL1, BCL2L11, BCL6, CD22, CD53, CTSS, CXCR4, DOCK10, DOK3, ELF1, FOXP1, GPR183, HCLS1, IKZF1, IL2RA, INPP5D, LYN, MXD1, MYO1G, NFKB1, PLCL2, PPARG, PRKDC, PTPN22, RGS1, RHBDF2, S1PR3, STK4	28/1311	0.0213577	87/10298	1.73883e-06	0.000522778	3.28168	0.000468934
Trigeminal_ganglia	Immune	1311	HP:0001903	Anemia	MP:0005397	hematopoietic system phenotype	249	56	ENSG00000123908, ENSG00000147439, ENSG00000187498, ENSG00000132676, ENSG00000131504, ENSG00000120738, ENSG00000106991, ENSG00000187266, ENSG00000072694, ENSG00000149781, ENSG00000151702, ENSG00000115414, ENSG00000162613, ENSG00000206172, ENSG00000188536, ENSG00000185811, ENSG00000134460, ENSG00000168918, ENSG00000259207, ENSG00000096968, ENSG00000008083, ENSG00000100600, ENSG00000254087, ENSG00000112893, ENSG00000112062, ENSG00000134138, ENSG00000157483, ENSG00000141027, ENSG00000162711, ENSG00000145623, ENSG00000185630, ENSG00000073921, ENSG00000143190, ENSG00000185532, ENSG00000073756, ENSG00000175354, ENSG00000132155, ENSG00000185989, ENSG00000104856, ENSG00000159216, ENSG00000124813, ENSG00000111252, ENSG00000110911, ENSG00000144136, ENSG00000147454, ENSG00000080493, ENSG00000066336, ENSG00000168769, ENSG00000072274, ENSG00000042832, ENSG00000136842, ENSG00000118503, ENSG00000068724, ENSG00000014123, ENSG00000100219, ENSG00000163874	AGO2, BIN3, COL4A1, DAP3, DIAPH1, EGR1, ENG, EPOR, FCGR2B, FERMT3, FLI1, FN1, FUBP1, HBA1, HBA2, IKZF1, IL2RA, INPP5D, ITGB3, JAK2, JARID2, LGMN, LYN, MAN2A1, MAPK14, MEIS2, MYO1E, NCOR1, NLRP3, OSMR, PBX1, PICALM, POU2F1, PRKG1, PTGS2, PTPN2, RAF1, RASA3, RELB, RUNX1, RUNX2, SH2B3, SLC11A2, SLC20A1, SLC25A37, SLC4A4, SPI1, TET2, TFRC, TG, TMOD1, TNFAIP3, TTC7A, UFL1, XBP1, ZC3H12A	56/1311	0.0427155	236/10298	2.00392e-06	0.000573789	3.24125	0.000514691
Trigeminal_ganglia	Immune	1311	MP:0000693	Spleen hyperplasia	MP:0005378; MP:0005397; MP:0005387	growth/size/body region phenotype; hematopoietic system phenotype; immune system phenotype	80	25	ENSG00000153094, ENSG00000113916, ENSG00000124762, ENSG00000001626, ENSG00000151702, ENSG00000099860, ENSG00000100292, ENSG00000185811, ENSG00000168918, ENSG00000254087, ENSG00000135341, ENSG00000140545, ENSG00000123338, ENSG00000177425, ENSG00000073756, ENSG00000175354, ENSG00000134242, ENSG00000081237, ENSG00000104856, ENSG00000111252, ENSG00000144136, ENSG00000066336, ENSG00000136560, ENSG00000056972, ENSG00000128016	BCL2L11, BCL6, CDKN1A, CFTR, FLI1, GADD45B, HMOX1, IKZF1, INPP5D, LYN, MAP3K7, MFGE8, NCKAP1L, PAWR, PTGS2, PTPN2, PTPN22, PTPRC, RELB, SH2B3, SLC20A1, SPI1, TANK, TRAF3IP2, ZFP36	25/1311	0.0190694	74/10298	2.28915e-06	0.000625666	3.20366	0.000561225
Trigeminal_ganglia	Immune	1311	HP:0001892	Abnormal bleeding	MP:0005385	cardiovascular system phenotype	246	54	ENSG00000148926, ENSG00000189079, ENSG00000115760, ENSG00000165995, ENSG00000142871, ENSG00000003402, ENSG00000173575, ENSG00000171316, ENSG00000108821, ENSG00000164692, ENSG00000134871, ENSG00000175084, ENSG00000106991, ENSG00000116016, ENSG00000124491, ENSG00000077942, ENSG00000149781, ENSG00000115414, ENSG00000114861, ENSG00000162613, ENSG00000174842, ENSG00000120063, ENSG00000177885, ENSG00000100644, ENSG00000259207, ENSG00000101384, ENSG00000008083, ENSG00000113083, ENSG00000198121, ENSG00000135341, ENSG00000143995, ENSG00000134138, ENSG00000157483, ENSG00000196712, ENSG00000162407, ENSG00000140650, ENSG00000057657, ENSG00000184500, ENSG00000080815, ENSG00000132155, ENSG00000107263, ENSG00000185989, ENSG00000121039, ENSG00000122707, ENSG00000134318, ENSG00000146374, ENSG00000159216, ENSG00000168137, ENSG00000157933, ENSG00000164707, ENSG00000165025, ENSG00000003436, ENSG00000186340, ENSG00000148516	ADM, ARID2, BIRC6, CACNB2, CCN1, CFLAR, CHD2, CHD7, COL1A1, COL1A2, COL4A2, DES, ENG, EPAS1, F13A1, FBLN1, FERMT3, FN1, FOXP1, FUBP1, GLMN, GNA13, GRB2, HIF1A, ITGB3, JAG1, JARID2, LOX, LPAR1, MAP3K7, MEIS1, MEIS2, MYO1E, NF1, PLPP3, PMM2, PRDM1, PROS1, PSEN1, RAF1, RAPGEF1, RASA3, RDH10, RECK, ROCK2, RSPO3, RUNX1, SETD5, SKI, SLC13A4, SYK, TFPI, THBS2, ZEB1	54/1311	0.0411899	226/10298	2.43337e-06	0.000636167	3.19643	0.000570644
Trigeminal_ganglia	Immune	1311	HP:0003237	Increased circulating IgG level	MP:0005397; MP:0005387	hematopoietic system phenotype; immune system phenotype	72	22	ENSG00000153094, ENSG00000012124, ENSG00000172216, ENSG00000121966, ENSG00000150337, ENSG00000072694, ENSG00000185811, ENSG00000110324, ENSG00000134460, ENSG00000077238, ENSG00000160255, ENSG00000259207, ENSG00000043462, ENSG00000112799, ENSG00000254087, ENSG00000112893, ENSG00000116044, ENSG00000132170, ENSG00000057657, ENSG00000152229, ENSG00000111679, ENSG00000056972	BCL2L11, CD22, CEBPB, CXCR4, FCGR1A, FCGR2B, IKZF1, IL10RA, IL2RA, IL4R, ITGB2, ITGB3, LCP2, LY86, LYN, MAN2A1, NFE2L2, PPARG, PRDM1, PSTPIP2, PTPN6, TRAF3IP2	22/1311	0.0167811	61/10298	2.68401e-06	0.000645557	3.19007	0.000579067
Trigeminal_ganglia	Immune	1311	MP:0005425	Increased macrophage cell number	MP:0005397; MP:0005387	hematopoietic system phenotype; immune system phenotype	80	25	ENSG00000064666, ENSG00000079805, ENSG00000134516, ENSG00000146094, ENSG00000105246, ENSG00000185811, ENSG00000150782, ENSG00000168918, ENSG00000105639, ENSG00000189067, ENSG00000254087, ENSG00000116044, ENSG00000253729, ENSG00000175354, ENSG00000111679, ENSG00000168214, ENSG00000104856, ENSG00000159216, ENSG00000118785, ENSG00000168610, ENSG00000127954, ENSG00000101109, ENSG00000042832, ENSG00000198959, ENSG00000118503	CNN2, DNM2, DOCK2, DOK3, EBI3, IKZF1, IL18, INPP5D, JAK3, LITAF, LYN, NFE2L2, PRKDC, PTPN2, PTPN6, RBPJ, RELB, RUNX1, SPP1, STAT3, STEAP4, STK4, TG, TGM2, TNFAIP3	25/1311	0.0190694	76/10298	3.96837e-06	0.000900858	3.04534	0.000808073
Trigeminal_ganglia	Immune	1311	MP:0020154	Impaired humoral immune response	MP:0005387	immune system phenotype	37	16	ENSG00000101017, ENSG00000163131, ENSG00000107099, ENSG00000160255, ENSG00000105639, ENSG00000254087, ENSG00000172175, ENSG00000109320, ENSG00000155629, ENSG00000198805, ENSG00000253729, ENSG00000162924, ENSG00000101109, ENSG00000131323, ENSG00000141968, ENSG00000148516	CD40, CTSS, DOCK8, ITGB2, JAK3, LYN, MALT1, NFKB1, PIK3AP1, PNP, PRKDC, REL, STK4, TRAF3, VAV1, ZEB1	16/1311	0.0122044	37/10298	4.04509e-06	0.000900858	3.04534	0.000808073
Trigeminal_ganglia	Immune	1311	MP:0001802	Arrested B cell differentiation	MP:0005397; MP:0005387	hematopoietic system phenotype; immune system phenotype	47	17	ENSG00000095585, ENSG00000012124, ENSG00000019582, ENSG00000135905, ENSG00000164330, ENSG00000139083, ENSG00000114861, ENSG00000116580, ENSG00000185811, ENSG00000105639, ENSG00000155629, ENSG00000028277, ENSG00000253729, ENSG00000173473, ENSG00000066336, ENSG00000165025, ENSG00000079246	BLNK, CD22, CD74, DOCK10, EBF1, ETV6, FOXP1, GON4L, IKZF1, JAK3, PIK3AP1, POU2F2, PRKDC, SMARCC1, SPI1, SYK, XRCC5	17/1311	0.0129672	42/10298	6.04561e-06	0.0012786	2.89327	0.00114691
Trigeminal_ganglia	Immune	1311	MP:0008082	Increased single-positive T cell number	MP:0005397; MP:0005387	hematopoietic system phenotype; immune system phenotype	40	16	ENSG00000097007, ENSG00000150347, ENSG00000131504, ENSG00000135905, ENSG00000134516, ENSG00000164330, ENSG00000185811, ENSG00000105639, ENSG00000172578, ENSG00000198625, ENSG00000081237, ENSG00000168214, ENSG00000080546, ENSG00000101109, ENSG00000134900, ENSG00000148516	ABL1, ARID5B, DIAPH1, DOCK10, DOCK2, EBF1, IKZF1, JAK3, KLHL6, MDM4, PTPRC, RBPJ, SESN1, STK4, TPP2, ZEB1	16/1311	0.0122044	38/10298	6.16653e-06	0.0012786	2.89327	0.00114691
Trigeminal_ganglia	Immune	1311	MP:0008396	Abnormal osteoclast differentiation	MP:0005384; MP:0005397; MP:0005387; MP:0005390	cellular phenotype; hematopoietic system phenotype; immune system phenotype; skeleton phenotype	79	24	ENSG00000154122, ENSG00000174437, ENSG00000172216, ENSG00000182578, ENSG00000155011, ENSG00000162458, ENSG00000170345, ENSG00000075426, ENSG00000033327, ENSG00000109452, ENSG00000168918, ENSG00000116678, ENSG00000128342, ENSG00000162711, ENSG00000074181, ENSG00000170909, ENSG00000073756, ENSG00000132334, ENSG00000101265, ENSG00000124813, ENSG00000165025, ENSG00000152154, ENSG00000011600, ENSG00000103489	ANKH, ATP2A2, CEBPB, CSF1R, DKK2, FBLIM1, FOS, FOSL2, GAB2, INPP4B, INPP5D, LEPR, LIF, NLRP3, NOTCH3, OSCAR, PTGS2, PTPRE, RASSF2, RUNX2, SYK, TMEM178A, TYROBP, XYLT1	24/1311	0.0183066	74/10298	8.12561e-06	0.00162864	2.78817	0.0014609
Trigeminal_ganglia	Immune	1311	MP:0010850	Increased effector memory CD8-positive, alpha-beta T cell number	MP:0005397; MP:0005387	hematopoietic system phenotype; immune system phenotype	41	16	ENSG00000131504, ENSG00000107099, ENSG00000138166, ENSG00000185811, ENSG00000168918, ENSG00000105639, ENSG00000116678, ENSG00000123338, ENSG00000198805, ENSG00000253729, ENSG00000134242, ENSG00000111679, ENSG00000081237, ENSG00000101109, ENSG00000141968, ENSG00000079246	DIAPH1, DOCK8, DUSP5, IKZF1, INPP5D, JAK3, LEPR, NCKAP1L, PNP, PRKDC, PTPN22, PTPN6, PTPRC, STK4, VAV1, XRCC5	16/1311	0.0122044	39/10298	9.22912e-06	0.00174177	2.75901	0.00156237
Trigeminal_ganglia	Immune	1311	MP:0008044	Increased NK cell number	MP:0005397; MP:0005387	hematopoietic system phenotype; immune system phenotype	38	15	ENSG00000153094, ENSG00000121966, ENSG00000134516, ENSG00000151702, ENSG00000150782, ENSG00000168918, ENSG00000043462, ENSG00000253729, ENSG00000081237, ENSG00000168421, ENSG00000187742, ENSG00000107290, ENSG00000160584, ENSG00000101109, ENSG00000181634	BCL2L11, CXCR4, DOCK2, FLI1, IL18, INPP5D, LCP2, PRKDC, PTPRC, RHOH, SECISBP2, SETX, SIK3, STK4, TNFSF15	15/1311	0.0114416	35/10298	9.26936e-06	0.00174177	2.75901	0.00156237
Trigeminal_ganglia	Immune	1311	MP:0008596	Increased circulating interleukin-6 level	MP:0005376; MP:0005387	homeostasis/metabolism phenotype; immune system phenotype	84	24	ENSG00000141480, ENSG00000116539, ENSG00000172216, ENSG00000109861, ENSG00000120129, ENSG00000170345, ENSG00000110324, ENSG00000168918, ENSG00000160255, ENSG00000116678, ENSG00000128342, ENSG00000254087, ENSG00000123338, ENSG00000124151, ENSG00000116044, ENSG00000162711, ENSG00000109819, ENSG00000111679, ENSG00000132329, ENSG00000129450, ENSG00000183735, ENSG00000118503, ENSG00000145779, ENSG00000135148	ARRB2, ASH1L, CEBPB, CTSC, DUSP1, FOS, IL10RA, INPP5D, ITGB2, LEPR, LIF, LYN, NCKAP1L, NCOA3, NFE2L2, NLRP3, PPARGC1A, PTPN6, RAMP1, SIGLEC9, TBK1, TNFAIP3, TNFAIP8, TRAFD1	24/1311	0.0183066	76/10298	1.35533e-05	0.00246957	2.60738	0.00221521
Trigeminal_ganglia	Immune	1311	MP:0008168	Decreased B-1a cell number	MP:0005397; MP:0005387	hematopoietic system phenotype; immune system phenotype	40	15	ENSG00000140750, ENSG00000116017, ENSG00000095585, ENSG00000134516, ENSG00000185811, ENSG00000109320, ENSG00000167604, ENSG00000155629, ENSG00000154822, ENSG00000198805, ENSG00000253729, ENSG00000081237, ENSG00000187764, ENSG00000066336, ENSG00000148516	ARHGAP17, ARID3A, BLNK, DOCK2, IKZF1, NFKB1, NFKBID, PIK3AP1, PLCL2, PNP, PRKDC, PTPRC, SEMA4D, SPI1, ZEB1	15/1311	0.0114416	36/10298	1.40321e-05	0.00248162	2.60526	0.00222602
Trigeminal_ganglia	Immune	1311	MP:0008713	Abnormal cytokine level	MP:0005376; MP:0005387	homeostasis/metabolism phenotype; immune system phenotype	75	22	ENSG00000187796, ENSG00000221869, ENSG00000158869, ENSG00000100644, ENSG00000110324, ENSG00000150782, ENSG00000198001, ENSG00000160255, ENSG00000167755, ENSG00000135341, ENSG00000162889, ENSG00000167207, ENSG00000116711, ENSG00000122861, ENSG00000011422, ENSG00000173166, ENSG00000104856, ENSG00000213694, ENSG00000129450, ENSG00000168610, ENSG00000183735, ENSG00000177426	CARD9, CEBPD, FCER1G, HIF1A, IL10RA, IL18, IRAK4, ITGB2, KLK6, MAP3K7, MAPKAPK2, NOD2, PLA2G4A, PLAU, PLAUR, RAPH1, RELB, S1PR3, SIGLEC9, STAT3, TBK1, TGIF1	22/1311	0.0167811	67/10298	1.53961e-05	0.00264506	2.57757	0.00237263
Trigeminal_ganglia	Immune	1311	MP:0004978	Decreased B-1 B cell number	MP:0005397; MP:0005387	hematopoietic system phenotype; immune system phenotype	53	18	ENSG00000116017, ENSG00000131504, ENSG00000107099, ENSG00000164330, ENSG00000105639, ENSG00000254087, ENSG00000109320, ENSG00000167604, ENSG00000155629, ENSG00000028277, ENSG00000253729, ENSG00000175354, ENSG00000111679, ENSG00000162924, ENSG00000101109, ENSG00000141968, ENSG00000166272, ENSG00000148516	ARID3A, DIAPH1, DOCK8, EBF1, JAK3, LYN, NFKB1, NFKBID, PIK3AP1, POU2F2, PRKDC, PTPN2, PTPN6, REL, STK4, VAV1, WBP1L, ZEB1	18/1311	0.01373	49/10298	1.60909e-05	0.00268763	2.57063	0.00241082
Trigeminal_ganglia	Immune	1311	HP:0012649	Increased inflammatory response	MP:0005387	immune system phenotype	103	28	ENSG00000135046, ENSG00000177479, ENSG00000153094, ENSG00000113916, ENSG00000134830, ENSG00000080618, ENSG00000072694, ENSG00000100292, ENSG00000160255, ENSG00000254087, ENSG00000162711, ENSG00000145623, ENSG00000122861, ENSG00000011422, ENSG00000109819, ENSG00000175354, ENSG00000134242, ENSG00000111679, ENSG00000173166, ENSG00000104856, ENSG00000170145, ENSG00000169359, ENSG00000166949, ENSG00000105329, ENSG00000163513, ENSG00000118503, ENSG00000028137, ENSG00000056972	ANXA1, ARIH2, BCL2L11, BCL6, C5AR2, CPB2, FCGR2B, HMOX1, ITGB2, LYN, NLRP3, OSMR, PLAU, PLAUR, PPARGC1A, PTPN2, PTPN22, PTPN6, RAPH1, RELB, SIK2, SLC33A1, SMAD3, TGFB1, TGFBR2, TNFAIP3, TNFRSF1B, TRAF3IP2	28/1311	0.0213577	97/10298	1.79884e-05	0.00284588	2.54578	0.00255277
Trigeminal_ganglia	Immune	1311	MP:0004984	Increased osteoclast cell number	MP:0005397; MP:0005387; MP:0005390	hematopoietic system phenotype; immune system phenotype; skeleton phenotype	66	21	ENSG00000155011, ENSG00000164330, ENSG00000120738, ENSG00000162458, ENSG00000075426, ENSG00000109452, ENSG00000168918, ENSG00000090376, ENSG00000259207, ENSG00000128342, ENSG00000154237, ENSG00000196712, ENSG00000162711, ENSG00000074181, ENSG00000112033, ENSG00000118785, ENSG00000110719, ENSG00000151090, ENSG00000152154, ENSG00000127412, ENSG00000165392	DKK2, EBF1, EGR1, FBLIM1, FOSL2, INPP4B, INPP5D, IRAK3, ITGB3, LIF, LRRK1, NF1, NLRP3, NOTCH3, PPARD, SPP1, TCIRG1, THRB, TMEM178A, TRPV5, WRN	21/1311	0.0160183	63/10298	1.84582e-05	0.00284588	2.54578	0.00255277
Trigeminal_ganglia	Immune	1311	MP:0008075	Decreased CD4-positive, alpha beta T cell number	MP:0005397; MP:0005387	hematopoietic system phenotype; immune system phenotype	195	44	ENSG00000110848, ENSG00000019582, ENSG00000112149, ENSG00000121966, ENSG00000131504, ENSG00000134516, ENSG00000107099, ENSG00000112699, ENSG00000164850, ENSG00000177885, ENSG00000143889, ENSG00000185811, ENSG00000168918, ENSG00000169896, ENSG00000160255, ENSG00000105639, ENSG00000043462, ENSG00000116678, ENSG00000135341, ENSG00000123338, ENSG00000116044, ENSG00000110713, ENSG00000185630, ENSG00000073921, ENSG00000198805, ENSG00000027075, ENSG00000253729, ENSG00000175354, ENSG00000081237, ENSG00000185989, ENSG00000101265, ENSG00000162924, ENSG00000168421, ENSG00000159216, ENSG00000187764, ENSG00000160584, ENSG00000066336, ENSG00000101109, ENSG00000140262, ENSG00000105329, ENSG00000028137, ENSG00000131323, ENSG00000141968, ENSG00000079246	CD69, CD74, CD83, CXCR4, DIAPH1, DOCK2, DOCK8, GMDS, GPER1, GRB2, HNRNPLL, IKZF1, INPP5D, ITGAM, ITGB2, JAK3, LCP2, LEPR, MAP3K7, NCKAP1L, NFE2L2, NUP98, PBX1, PICALM, PNP, PRKCH, PRKDC, PTPN2, PTPRC, RASA3, RASSF2, REL, RHOH, RUNX1, SEMA4D, SIK3, SPI1, STK4, TCF12, TGFB1, TNFRSF1B, TRAF3, VAV1, XRCC5	44/1311	0.0335622	184/10298	2.00321e-05	0.00301132	2.52124	0.00270117
Trigeminal_ganglia	Immune	1311	MP:0004499	Increased incidence of tumors by chemical induction	MP:0005376; MP:0002006	homeostasis/metabolism phenotype; neoplasm	116	30	ENSG00000140873, ENSG00000150637, ENSG00000124762, ENSG00000072609, ENSG00000108821, ENSG00000138166, ENSG00000120738, ENSG00000139083, ENSG00000066468, ENSG00000158055, ENSG00000113083, ENSG00000107968, ENSG00000124151, ENSG00000116044, ENSG00000174885, ENSG00000115896, ENSG00000112033, ENSG00000132170, ENSG00000109819, ENSG00000027075, ENSG00000153201, ENSG00000068028, ENSG00000143878, ENSG00000159216, ENSG00000157933, ENSG00000151012, ENSG00000120708, ENSG00000163513, ENSG00000186340, ENSG00000087206	ADAMTS18, CD226, CDKN1A, CHFR, COL1A1, DUSP5, EGR1, ETV6, FGFR2, GRHL3, LOX, MAP3K8, NCOA3, NFE2L2, NLRP6, PLCL1, PPARD, PPARG, PPARGC1A, PRKCH, RANBP2, RASSF1, RHOB, RUNX1, SKI, SLC7A11, TGFBI, TGFBR2, THBS2, UIMC1	30/1311	0.0228833	108/10298	2.09098e-05	0.00306661	2.51334	0.00275076
Trigeminal_ganglia	Immune	1311	HP:0004325	Decreased body weight	MP:0005378	growth/size/body region phenotype	1518	225	ENSG00000107331, ENSG00000011198, ENSG00000097007, ENSG00000143322, ENSG00000123983, ENSG00000154734, ENSG00000142303, ENSG00000140470, ENSG00000156110, ENSG00000106624, ENSG00000135541, ENSG00000151320, ENSG00000154122, ENSG00000167522, ENSG00000131620, ENSG00000163219, ENSG00000049618, ENSG00000150347, ENSG00000113369, ENSG00000113273, ENSG00000153317, ENSG00000116539, ENSG00000197548, ENSG00000174437, ENSG00000175054, ENSG00000086062, ENSG00000095739, ENSG00000113916, ENSG00000157388, ENSG00000081803, ENSG00000183049, ENSG00000143919, ENSG00000115355, ENSG00000145996, ENSG00000124762, ENSG00000172216, ENSG00000001626, ENSG00000173575, ENSG00000171316, ENSG00000145354, ENSG00000108821, ENSG00000164692, ENSG00000187498, ENSG00000163359, ENSG00000182578, ENSG00000197380, ENSG00000162733, ENSG00000178105, ENSG00000155011, ENSG00000150672, ENSG00000111817, ENSG00000120129, ENSG00000139318, ENSG00000141627, ENSG00000151617, ENSG00000146648, ENSG00000120738, ENSG00000172071, ENSG00000151491, ENSG00000149564, ENSG00000244405, ENSG00000112319, ENSG00000065809, ENSG00000077942, ENSG00000138829, ENSG00000072694, ENSG00000185897, ENSG00000066468, ENSG00000170345, ENSG00000075426, ENSG00000165060, ENSG00000165219, ENSG00000131979, ENSG00000204120, ENSG00000164850, ENSG00000182771, ENSG00000152208, ENSG00000006704, ENSG00000061918, ENSG00000049239, ENSG00000064393, ENSG00000010818, ENSG00000159399, ENSG00000130528, ENSG00000133835, ENSG00000172201, ENSG00000119912, ENSG00000017427, ENSG00000141753, ENSG00000163453, ENSG00000030419, ENSG00000196821, ENSG00000168918, ENSG00000205726, ENSG00000101384, ENSG00000189337, ENSG00000156113, ENSG00000053918, ENSG00000118193, ENSG00000005483, ENSG00000122367, ENSG00000116678, ENSG00000100600, ENSG00000128342, ENSG00000079435, ENSG00000198121, ENSG00000131409, ENSG00000075413, ENSG00000197971, ENSG00000124275, ENSG00000030304, ENSG00000133392, ENSG00000162601, ENSG00000172890, ENSG00000123338, ENSG00000124151, ENSG00000141027, ENSG00000124257, ENSG00000196712, ENSG00000116044, ENSG00000165030, ENSG00000134259, ENSG00000164190, ENSG00000162711, ENSG00000132911, ENSG00000074181, ENSG00000185149, ENSG00000037474, ENSG00000136811, ENSG00000138430, ENSG00000169918, ENSG00000112541, ENSG00000115252, ENSG00000113448, ENSG00000025293, ENSG00000073921, ENSG00000116711, ENSG00000182621, ENSG00000147872, ENSG00000140650, ENSG00000132170, ENSG00000109819, ENSG00000124126, ENSG00000027075, ENSG00000113494, ENSG00000185238, ENSG00000080815, ENSG00000184007, ENSG00000184489, ENSG00000196396, ENSG00000111679, ENSG00000153707, ENSG00000173482, ENSG00000132155, ENSG00000010017, ENSG00000058335, ENSG00000152689, ENSG00000101265, ENSG00000104856, ENSG00000164292, ENSG00000107036, ENSG00000134318, ENSG00000159216, ENSG00000124813, ENSG00000175792, ENSG00000196218, ENSG00000020577, ENSG00000064932, ENSG00000113615, ENSG00000106366, ENSG00000174705, ENSG00000160584, ENSG00000110911, ENSG00000074803, ENSG00000181856, ENSG00000109667, ENSG00000196660, ENSG00000157637, ENSG00000139209, ENSG00000104635, ENSG00000080493, ENSG00000157103, ENSG00000131389, ENSG00000196517, ENSG00000184347, ENSG00000101665, ENSG00000166068, ENSG00000187678, ENSG00000147488, ENSG00000168610, ENSG00000100647, ENSG00000065882, ENSG00000196628, ENSG00000148737, ENSG00000110719, ENSG00000149256, ENSG00000112773, ENSG00000091513, ENSG00000042832, ENSG00000105329, ENSG00000092969, ENSG00000120708, ENSG00000130775, ENSG00000079134, ENSG00000151090, ENSG00000137462, ENSG00000169902, ENSG00000131323, ENSG00000135148, ENSG00000068724, ENSG00000134744, ENSG00000159459, ENSG00000014123, ENSG00000174607, ENSG00000168038, ENSG00000182168, ENSG00000114812, ENSG00000062716, ENSG00000167716, ENSG00000095397, ENSG00000018408, ENSG00000060138, ENSG00000140836, ENSG00000128016, ENSG00000130449	ABCA2, ABHD5, ABL1, ABL2, ACSL3, ADAMTS1, ADAMTS10, ADAMTS17, ADK, AEBP1, AHI1, AKAP6, ANKH, ANKRD11, ANO1, ARHGAP25, ARID1B, ARID5B, ARRDC3, ARSB, ASAP1, ASH1L, ATG7, ATP2A2, ATR, B4GALT1, BAMBI, BCL6, CACNA1D, CADPS2, CAMK1D, CAMKMT, CCDC88A, CDKAL1, CDKN1A, CEBPB, CFTR, CHD2, CHD7, CISD2, COL1A1, COL1A2, COL4A1, COL6A3, CSF1R, DACT3, DDR2, DDX10, DKK2, DLG2, DSE, DUSP1, DUSP6, DYM, EDNRA, EGFR, EGR1, EIF2AK3, EPS8, ESAM, ETV5, EYA4, FAM107B, FBLN1, FBN2, FCGR2B, FFAR3, FGFR2, FOS, FOSL2, FXN, GAPVD1, GCH1, GIGYF2, GPER1, GRID1, GRID2, GTF2IRD1, GUCY1B1, H6PD, HIPK2, HIVEP2, HK2, HRC, HSD17B4, ID4, IDE, IGF1, IGFBP4, IGFBP7, IKZF2, ILRUN, INPP5D, ITSN1, JAG1, KAZN, KCNMA1, KCNQ1, KIF14, KMT2E, LDB3, LEPR, LGMN, LIF, LIPE, LPAR1, LRRC4B, MARK3, MBP, MTRR, MUSK, MYH11, MYSM1, NADSYN1, NCKAP1L, NCOA3, NCOR1, NEURL2, NF1, NFE2L2, NFIL3, NGF, NIPBL, NLRP3, NMUR2, NOTCH3, NPY2R, NSUN2, ODF2, OLA1, OTUD7A, PDE10A, PDE1A, PDE4D, PHF20, PICALM, PLA2G4A, PLCB1, PLIN2, PMM2, PPARG, PPARGC1A, PREX1, PRKCH, PRLR, PRMT3, PSEN1, PTP4A2, PTP4A3, PTPN1, PTPN6, PTPRD, PTPRM, RAF1, RANBP9, RASGRF1, RASGRP3, RASSF2, RELB, RHOBTB3, RIC1, ROCK2, RUNX1, RUNX2, RUVBL1, RYR1, SAMD4A, SBNO2, SEC24A, SERPINE1, SH3PXD2B, SIK3, SLC11A2, SLC12A1, SLC2A4, SLC2A9, SLC30A10, SLC38A10, SLC38A4, SLC39A14, SLC4A4, SLC6A1, SLC6A6, SLC6A9, SLIT3, SMAD7, SPRED1, SPRY4, ST18, STAT3, SUSD6, TBC1D1, TCF4, TCF7L2, TCIRG1, TENM4, TENT5A, TF, TG, TGFB1, TGFB2, TGFBI, THEMIS2, THOC1, THRB, TLR2, TPST1, TRAF3, TRAFD1, TTC7A, TUT4, UBR1, UFL1, UGT8, ULK4, UNC5C, VIPR1, VMP1, WDR81, WHRN, WWTR1, YBX3, ZFHX3, ZFP36, ZSWIM6	225/1311	0.171625	1384/10298	2.33075e-05	0.00333686	2.47666	0.00299318
Trigeminal_ganglia	Immune	1311	MP:0013435	Decreased CD8-positive, naive alpha-beta T cell number	MP:0005397; MP:0005387	hematopoietic system phenotype; immune system phenotype	47	17	ENSG00000131504, ENSG00000134516, ENSG00000107099, ENSG00000112699, ENSG00000185811, ENSG00000168918, ENSG00000105639, ENSG00000116678, ENSG00000123338, ENSG00000109320, ENSG00000198805, ENSG00000253729, ENSG00000111679, ENSG00000081237, ENSG00000101109, ENSG00000141968, ENSG00000079246	DIAPH1, DOCK2, DOCK8, GMDS, IKZF1, INPP5D, JAK3, LEPR, NCKAP1L, NFKB1, PNP, PRKDC, PTPN6, PTPRC, STK4, VAV1, XRCC5	17/1311	0.0129672	46/10298	2.51839e-05	0.00352165	2.45325	0.00315893
Trigeminal_ganglia	Immune	1311	MP:0010869	Decreased bone trabecula number	MP:0005390	skeleton phenotype	60	19	ENSG00000011198, ENSG00000172216, ENSG00000131873, ENSG00000108821, ENSG00000164692, ENSG00000162458, ENSG00000168918, ENSG00000111341, ENSG00000162711, ENSG00000074181, ENSG00000101265, ENSG00000169071, ENSG00000124813, ENSG00000132386, ENSG00000104635, ENSG00000007866, ENSG00000115464, ENSG00000162552, ENSG00000103489	ABHD5, CEBPB, CHSY1, COL1A1, COL1A2, FBLIM1, INPP5D, MGP, NLRP3, NOTCH3, RASSF2, ROR2, RUNX2, SERPINF1, SLC39A14, TEAD3, USP34, WNT4, XYLT1	19/1311	0.0144928	55/10298	2.59152e-05	0.00354155	2.45081	0.00317679
Trigeminal_ganglia	Immune	1311	HP:0010702	Increased circulating antibody level	MP:0005397; MP:0005387	hematopoietic system phenotype; immune system phenotype	42	16	ENSG00000153094, ENSG00000121966, ENSG00000072694, ENSG00000049860, ENSG00000168918, ENSG00000160255, ENSG00000254087, ENSG00000109320, ENSG00000144802, ENSG00000057657, ENSG00000111679, ENSG00000090104, ENSG00000080546, ENSG00000110719, ENSG00000056972, ENSG00000163874	BCL2L11, CXCR4, FCGR2B, HEXB, INPP5D, ITGB2, LYN, NFKB1, NFKBIZ, PRDM1, PTPN6, RGS1, SESN1, TCIRG1, TRAF3IP2, ZC3H12A	16/1311	0.0122044	42/10298	2.8033e-05	0.00374583	2.42645	0.00336003
Trigeminal_ganglia	Immune	1311	MP:0008560	Increased tumor necrosis factor secretion	MP:0005387	immune system phenotype	93	25	ENSG00000140750, ENSG00000141480, ENSG00000116539, ENSG00000114423, ENSG00000120129, ENSG00000164330, ENSG00000170345, ENSG00000100644, ENSG00000168918, ENSG00000090376, ENSG00000153208, ENSG00000152127, ENSG00000123338, ENSG00000124151, ENSG00000165030, ENSG00000073756, ENSG00000175354, ENSG00000154710, ENSG00000168610, ENSG00000081320, ENSG00000165025, ENSG00000136560, ENSG00000183735, ENSG00000135148, ENSG00000163874	ARHGAP17, ARRB2, ASH1L, CBLB, DUSP1, EBF1, FOS, HIF1A, INPP5D, IRAK3, MERTK, MGAT5, NCKAP1L, NCOA3, NFIL3, PTGS2, PTPN2, RABGEF1, STAT3, STK17B, SYK, TANK, TBK1, TRAFD1, ZC3H12A	25/1311	0.0190694	85/10298	3.52729e-05	0.00461078	2.33623	0.00413589
Trigeminal_ganglia	Immune	1311	MP:0008083	Decreased single-positive T cell number	MP:0005397; MP:0005387	hematopoietic system phenotype; immune system phenotype	66	20	ENSG00000097007, ENSG00000003402, ENSG00000134516, ENSG00000010818, ENSG00000185811, ENSG00000160255, ENSG00000105639, ENSG00000043462, ENSG00000135341, ENSG00000198625, ENSG00000109320, ENSG00000198805, ENSG00000253729, ENSG00000175354, ENSG00000081237, ENSG00000168214, ENSG00000168421, ENSG00000159216, ENSG00000101109, ENSG00000141968	ABL1, CFLAR, DOCK2, HIVEP2, IKZF1, ITGB2, JAK3, LCP2, MAP3K7, MDM4, NFKB1, PNP, PRKDC, PTPN2, PTPRC, RBPJ, RHOH, RUNX1, STK4, VAV1	20/1311	0.0152555	61/10298	3.81214e-05	0.0048771	2.31184	0.00437478
Trigeminal_ganglia	Immune	1311	MP:0008705	Increased interleukin-6 secretion	MP:0005387	immune system phenotype	82	23	ENSG00000141480, ENSG00000116539, ENSG00000114423, ENSG00000120129, ENSG00000170345, ENSG00000177663, ENSG00000090376, ENSG00000116678, ENSG00000204655, ENSG00000123338, ENSG00000124151, ENSG00000167604, ENSG00000109819, ENSG00000057657, ENSG00000103769, ENSG00000154710, ENSG00000168610, ENSG00000136560, ENSG00000183735, ENSG00000145779, ENSG00000135148, ENSG00000011600, ENSG00000163874	ARRB2, ASH1L, CBLB, DUSP1, FOS, IL17RA, IRAK3, LEPR, MOG, NCKAP1L, NCOA3, NFKBID, PPARGC1A, PRDM1, RAB11A, RABGEF1, STAT3, TANK, TBK1, TNFAIP8, TRAFD1, TYROBP, ZC3H12A	23/1311	0.0175439	76/10298	4.36626e-05	0.0054121	2.26663	0.00485467
Trigeminal_ganglia	Immune	1311	MP:0005095	Decreased T cell proliferation	MP:0005384; MP:0005397; MP:0005387	cellular phenotype; hematopoietic system phenotype; immune system phenotype	160	37	ENSG00000123095, ENSG00000150637, ENSG00000019582, ENSG00000112149, ENSG00000131504, ENSG00000107099, ENSG00000158869, ENSG00000082074, ENSG00000135077, ENSG00000180353, ENSG00000115594, ENSG00000077238, ENSG00000169896, ENSG00000160255, ENSG00000105639, ENSG00000043462, ENSG00000116678, ENSG00000128342, ENSG00000172175, ENSG00000135341, ENSG00000112062, ENSG00000123338, ENSG00000109320, ENSG00000167604, ENSG00000110713, ENSG00000122861, ENSG00000027075, ENSG00000253729, ENSG00000081237, ENSG00000162924, ENSG00000104856, ENSG00000168421, ENSG00000104312, ENSG00000168610, ENSG00000028137, ENSG00000011600, ENSG00000141968	BHLHE41, CD226, CD74, CD83, DIAPH1, DOCK8, FCER1G, FYB1, HAVCR2, HCLS1, IL1R1, IL4R, ITGAM, ITGB2, JAK3, LCP2, LEPR, LIF, MALT1, MAP3K7, MAPK14, NCKAP1L, NFKB1, NFKBID, NUP98, PLAU, PRKCH, PRKDC, PTPRC, REL, RELB, RHOH, RIPK2, STAT3, TNFRSF1B, TYROBP, VAV1	37/1311	0.0282227	150/10298	4.41033e-05	0.0054121	2.26663	0.00485467
Trigeminal_ganglia	Immune	1311	HP:0000772	Abnormality of the ribs	MP:0005390	skeleton phenotype	131	30	ENSG00000113273, ENSG00000081248, ENSG00000118523, ENSG00000131873, ENSG00000108821, ENSG00000134871, ENSG00000150938, ENSG00000105880, ENSG00000138829, ENSG00000163430, ENSG00000101294, ENSG00000106004, ENSG00000154237, ENSG00000162601, ENSG00000164190, ENSG00000037474, ENSG00000134686, ENSG00000138035, ENSG00000080815, ENSG00000169071, ENSG00000124813, ENSG00000196218, ENSG00000160584, ENSG00000166949, ENSG00000112837, ENSG00000112773, ENSG00000092969, ENSG00000104447, ENSG00000122691, ENSG00000148516	ARSB, CACNA1S, CCN2, CHSY1, COL1A1, COL4A2, CRIM1, DLX5, FBN2, FSTL1, HM13, HOXA5, LRRK1, MYSM1, NIPBL, NSUN2, PHC2, PNPT1, PSEN1, ROR2, RUNX2, RYR1, SIK3, SMAD3, TBX18, TENT5A, TGFB2, TRPS1, TWIST1, ZEB1	30/1311	0.0228833	113/10298	5.34669e-05	0.00630386	2.20039	0.00565458
Trigeminal_ganglia	Immune	1311	MP:0002442	Abnormal leukocyte physiology	MP:0005397; MP:0005387	hematopoietic system phenotype; immune system phenotype	46	16	ENSG00000135046, ENSG00000086062, ENSG00000140030, ENSG00000168918, ENSG00000160255, ENSG00000105639, ENSG00000254087, ENSG00000152127, ENSG00000144802, ENSG00000137841, ENSG00000198805, ENSG00000162924, ENSG00000129667, ENSG00000166949, ENSG00000118785, ENSG00000142185	ANXA1, B4GALT1, GPR65, INPP5D, ITGB2, JAK3, LYN, MGAT5, NFKBIZ, PLCB2, PNP, REL, RHBDF2, SMAD3, SPP1, TRPM2	16/1311	0.0122044	44/10298	5.46927e-05	0.00632437	2.19898	0.00567299
Trigeminal_ganglia	Immune	1311	HP:0002718	Recurrent bacterial infections	MP:0005387	immune system phenotype	216	45	ENSG00000116539, ENSG00000113916, ENSG00000173372, ENSG00000197405, ENSG00000104267, ENSG00000187796, ENSG00000101017, ENSG00000172216, ENSG00000001626, ENSG00000257923, ENSG00000120129, ENSG00000150337, ENSG00000170345, ENSG00000171051, ENSG00000159128, ENSG00000185811, ENSG00000150782, ENSG00000125538, ENSG00000115594, ENSG00000198001, ENSG00000169896, ENSG00000140678, ENSG00000160255, ENSG00000105639, ENSG00000005483, ENSG00000129988, ENSG00000154589, ENSG00000162889, ENSG00000100365, ENSG00000109320, ENSG00000091106, ENSG00000011422, ENSG00000163661, ENSG00000173166, ENSG00000162924, ENSG00000104856, ENSG00000129667, ENSG00000106366, ENSG00000018280, ENSG00000118785, ENSG00000138378, ENSG00000137462, ENSG00000028137, ENSG00000142185, ENSG00000100219	ASH1L, BCL6, C1QA, C5AR1, CA2, CARD9, CD40, CEBPB, CFTR, CUX1, DUSP1, FCGR1A, FOS, FPR1, IFNGR2, IKZF1, IL18, IL1B, IL1R1, IRAK4, ITGAM, ITGAX, ITGB2, JAK3, KMT2E, LBP, LY96, MAPKAPK2, NCF4, NFKB1, NLRC4, PLAUR, PTX3, RAPH1, REL, RELB, RHBDF2, SERPINE1, SLC11A1, SPP1, STAT4, TLR2, TNFRSF1B, TRPM2, XBP1	45/1311	0.0343249	199/10298	7.00734e-05	0.0078028	2.10775	0.00699915
Trigeminal_ganglia	Immune	1311	MP:0002376	Abnormal dendritic cell physiology	MP:0005387	immune system phenotype	107	26	ENSG00000177479, ENSG00000163512, ENSG00000123685, ENSG00000187796, ENSG00000101017, ENSG00000133048, ENSG00000107099, ENSG00000099860, ENSG00000115598, ENSG00000090376, ENSG00000105639, ENSG00000254087, ENSG00000172175, ENSG00000109320, ENSG00000162711, ENSG00000099250, ENSG00000134242, ENSG00000163661, ENSG00000162924, ENSG00000090104, ENSG00000155307, ENSG00000151012, ENSG00000101109, ENSG00000136560, ENSG00000137462, ENSG00000011600	ARIH2, AZI2, BATF3, CARD9, CD40, CHI3L1, DOCK8, GADD45B, IL1RL2, IRAK3, JAK3, LYN, MALT1, NFKB1, NLRP3, NRP1, PTPN22, PTX3, REL, RGS1, SAMSN1, SLC7A11, STK4, TANK, TLR2, TYROBP	26/1311	0.0198322	94/10298	7.88045e-05	0.00848038	2.07158	0.00760693
Trigeminal_ganglia	Immune	1311	MP:0000208	Decreased hematocrit	MP:0005397	hematopoietic system phenotype	221	46	ENSG00000123908, ENSG00000143437, ENSG00000086062, ENSG00000187498, ENSG00000134871, ENSG00000116016, ENSG00000187266, ENSG00000077942, ENSG00000151702, ENSG00000162998, ENSG00000204120, ENSG00000112699, ENSG00000100292, ENSG00000185811, ENSG00000134460, ENSG00000259207, ENSG00000005483, ENSG00000100600, ENSG00000157483, ENSG00000162601, ENSG00000123338, ENSG00000141027, ENSG00000116044, ENSG00000145623, ENSG00000185630, ENSG00000073921, ENSG00000185532, ENSG00000073756, ENSG00000175354, ENSG00000107036, ENSG00000124782, ENSG00000159216, ENSG00000110911, ENSG00000074803, ENSG00000144136, ENSG00000147454, ENSG00000080493, ENSG00000131389, ENSG00000066336, ENSG00000118785, ENSG00000091513, ENSG00000042832, ENSG00000198959, ENSG00000068724, ENSG00000160201, ENSG00000163874	AGO2, ARNT, B4GALT1, COL4A1, COL4A2, EPAS1, EPOR, FBLN1, FLI1, FRZB, GIGYF2, GMDS, HMOX1, IKZF1, IL2RA, ITGB3, KMT2E, LGMN, MYO1E, MYSM1, NCKAP1L, NCOR1, NFE2L2, OSMR, PBX1, PICALM, PRKG1, PTGS2, PTPN2, RIC1, RREB1, RUNX1, SLC11A2, SLC12A1, SLC20A1, SLC25A37, SLC4A4, SLC6A6, SPI1, SPP1, TF, TG, TGM2, TTC7A, U2AF1, ZC3H12A	46/1311	0.0350877	206/10298	8.07777e-05	0.00848038	2.07158	0.00760693
Trigeminal_ganglia	Immune	1311	MP:0005025	Abnormal response to infection	MP:0005387	immune system phenotype	69	20	ENSG00000153094, ENSG00000109861, ENSG00000033327, ENSG00000137331, ENSG00000115602, ENSG00000168310, ENSG00000140678, ENSG00000105639, ENSG00000107968, ENSG00000166507, ENSG00000091106, ENSG00000162711, ENSG00000167207, ENSG00000160951, ENSG00000073756, ENSG00000081237, ENSG00000168214, ENSG00000118785, ENSG00000168610, ENSG00000141968	BCL2L11, CTSC, GAB2, IER3, IL1RL1, IRF2, ITGAX, JAK3, MAP3K8, NDST2, NLRC4, NLRP3, NOD2, PTGER1, PTGS2, PTPRC, RBPJ, SPP1, STAT3, VAV1	20/1311	0.0152555	64/10298	8.22629e-05	0.00848038	2.07158	0.00760693
Trigeminal_ganglia	Immune	1311	MP:0000715	Decreased thymocyte number	MP:0005379; MP:0005397; MP:0005387	endocrine/exocrine gland phenotype; hematopoietic system phenotype; immune system phenotype	130	31	ENSG00000097007, ENSG00000257923, ENSG00000121966, ENSG00000151702, ENSG00000170345, ENSG00000082074, ENSG00000177885, ENSG00000185811, ENSG00000168918, ENSG00000105639, ENSG00000005483, ENSG00000043462, ENSG00000074181, ENSG00000025293, ENSG00000253729, ENSG00000175354, ENSG00000111679, ENSG00000081237, ENSG00000168214, ENSG00000159216, ENSG00000124813, ENSG00000066336, ENSG00000161547, ENSG00000168610, ENSG00000089123, ENSG00000140262, ENSG00000196628, ENSG00000131323, ENSG00000141968, ENSG00000162552, ENSG00000148516	ABL1, CUX1, CXCR4, FLI1, FOS, FYB1, GRB2, IKZF1, INPP5D, JAK3, KMT2E, LCP2, NOTCH3, PHF20, PRKDC, PTPN2, PTPN6, PTPRC, RBPJ, RUNX1, RUNX2, SPI1, SRSF2, STAT3, TASP1, TCF12, TCF4, TRAF3, VAV1, WNT4, ZEB1	31/1311	0.0236461	121/10298	8.41044e-05	0.00848038	2.07158	0.00760693
Trigeminal_ganglia	Immune	1311	MP:0008208	Decreased pro-B cell number	MP:0005397; MP:0005387	hematopoietic system phenotype; immune system phenotype	42	15	ENSG00000097007, ENSG00000116017, ENSG00000150347, ENSG00000121966, ENSG00000164330, ENSG00000139083, ENSG00000116580, ENSG00000168918, ENSG00000005483, ENSG00000173473, ENSG00000066336, ENSG00000140262, ENSG00000196628, ENSG00000168769, ENSG00000166272	ABL1, ARID3A, ARID5B, CXCR4, EBF1, ETV6, GON4L, INPP5D, KMT2E, SMARCC1, SPI1, TCF12, TCF4, TET2, WBP1L	15/1311	0.0114416	41/10298	8.59487e-05	0.00848038	2.07158	0.00760693
Trigeminal_ganglia	Immune	1311	MP:0004762	Increased anti-double stranded DNA antibody level	MP:0005387	immune system phenotype	57	17	ENSG00000153094, ENSG00000095585, ENSG00000173372, ENSG00000012124, ENSG00000124762, ENSG00000072694, ENSG00000254087, ENSG00000140545, ENSG00000116044, ENSG00000162711, ENSG00000057657, ENSG00000134242, ENSG00000081237, ENSG00000136560, ENSG00000056972, ENSG00000011600, ENSG00000163874	BCL2L11, BLNK, C1QA, CD22, CDKN1A, FCGR2B, LYN, MFGE8, NFE2L2, NLRP3, PRDM1, PTPN22, PTPRC, TANK, TRAF3IP2, TYROBP, ZC3H12A	17/1311	0.0129672	50/10298	8.60308e-05	0.00848038	2.07158	0.00760693
Trigeminal_ganglia	Immune	1311	MP:0008735	Increased susceptibility to endotoxin shock	MP:0005387	immune system phenotype	61	18	ENSG00000141480, ENSG00000116539, ENSG00000171860, ENSG00000120129, ENSG00000170345, ENSG00000090376, ENSG00000121361, ENSG00000116678, ENSG00000128342, ENSG00000153208, ENSG00000124151, ENSG00000167604, ENSG00000123358, ENSG00000227345, ENSG00000073756, ENSG00000168610, ENSG00000183735, ENSG00000135148	ARRB2, ASH1L, C3AR1, DUSP1, FOS, IRAK3, KCNJ8, LEPR, LIF, MERTK, NCOA3, NFKBID, NR4A1, PARG, PTGS2, STAT3, TBK1, TRAFD1	18/1311	0.01373	55/10298	9.46832e-05	0.00903698	2.04398	0.00810621
Trigeminal_ganglia	Immune	1311	MP:0000088	Short mandible	MP:0005382; MP:0005390	craniofacial phenotype; skeleton phenotype	63	19	ENSG00000081248, ENSG00000118523, ENSG00000171310, ENSG00000060718, ENSG00000105880, ENSG00000151617, ENSG00000146648, ENSG00000066468, ENSG00000182541, ENSG00000087245, ENSG00000169071, ENSG00000119042, ENSG00000174705, ENSG00000157933, ENSG00000092607, ENSG00000092969, ENSG00000104447, ENSG00000103489, ENSG00000148516	CACNA1S, CCN2, CHST11, COL11A1, DLX5, EDNRA, EGFR, FGFR2, LIMK2, MMP2, ROR2, SATB2, SH3PXD2B, SKI, TBX15, TGFB2, TRPS1, XYLT1, ZEB1	19/1311	0.0144928	60/10298	0.000100889	0.0091916	2.03661	0.0082449
Trigeminal_ganglia	Immune	1311	HP:0012647	Abnormal inflammatory response	MP:0005387	immune system phenotype	73	20	ENSG00000012779, ENSG00000101336, ENSG00000115594, ENSG00000090376, ENSG00000169896, ENSG00000254087, ENSG00000152127, ENSG00000087245, ENSG00000109320, ENSG00000164190, ENSG00000152229, ENSG00000175354, ENSG00000111679, ENSG00000154710, ENSG00000118785, ENSG00000168610, ENSG00000138378, ENSG00000183735, ENSG00000105329, ENSG00000118503	ALOX5, HCK, IL1R1, IRAK3, ITGAM, LYN, MGAT5, MMP2, NFKB1, NIPBL, PSTPIP2, PTPN2, PTPN6, RABGEF1, SPP1, STAT3, STAT4, TBK1, TGFB1, TNFAIP3	20/1311	0.0152555	65/10298	0.000104806	0.00940596	2.0266	0.00843718
Trigeminal_ganglia	Immune	1311	HP:0002823	Abnormality of femur morphology	MP:0005371; MP:0005390	limbs/digits/tail phenotype; skeleton phenotype	69	19	ENSG00000154122, ENSG00000108821, ENSG00000164692, ENSG00000049089, ENSG00000138829, ENSG00000162998, ENSG00000115339, ENSG00000154237, ENSG00000162601, ENSG00000099139, ENSG00000068654, ENSG00000115825, ENSG00000169071, ENSG00000124813, ENSG00000160584, ENSG00000134294, ENSG00000112773, ENSG00000092969, ENSG00000069702	ANKH, COL1A1, COL1A2, COL9A2, FBN2, FRZB, GALNT3, LRRK1, MYSM1, PCSK5, POLR1A, PRKD3, ROR2, RUNX2, SIK3, SLC38A2, TENT5A, TGFB2, TGFBR3	19/1311	0.0144928	61/10298	0.000129284	0.0112664	1.94821	0.010106
Trigeminal_ganglia	Immune	1311	HP:0040238	Impaired neutrophil chemotaxis	MP:0005384; MP:0005397; MP:0005387	cellular phenotype; hematopoietic system phenotype; immune system phenotype	40	14	ENSG00000012779, ENSG00000110848, ENSG00000119535, ENSG00000134516, ENSG00000171051, ENSG00000150782, ENSG00000115594, ENSG00000142347, ENSG00000123338, ENSG00000184588, ENSG00000113448, ENSG00000141506, ENSG00000124126, ENSG00000166949	ALOX5, CD69, CSF3R, DOCK2, FPR1, IL18, IL1R1, MYO1F, NCKAP1L, PDE4B, PDE4D, PIK3R5, PREX1, SMAD3	14/1311	0.0106789	38/10298	0.000135142	0.0116087	1.93522	0.0104131
Trigeminal_ganglia	Immune	1311	HP:0001744	Splenomegaly	MP:0005378; MP:0005397; MP:0005387	growth/size/body region phenotype; hematopoietic system phenotype; immune system phenotype	461	81	ENSG00000154734, ENSG00000123908, ENSG00000086062, ENSG00000153094, ENSG00000147439, ENSG00000095585, ENSG00000183049, ENSG00000174807, ENSG00000124762, ENSG00000172216, ENSG00000173575, ENSG00000164692, ENSG00000080819, ENSG00000117868, ENSG00000150510, ENSG00000072694, ENSG00000151702, ENSG00000165102, ENSG00000100292, ENSG00000185811, ENSG00000134460, ENSG00000168918, ENSG00000160255, ENSG00000259207, ENSG00000096968, ENSG00000105639, ENSG00000116678, ENSG00000100600, ENSG00000254087, ENSG00000112893, ENSG00000135341, ENSG00000153208, ENSG00000140545, ENSG00000121579, ENSG00000172890, ENSG00000102452, ENSG00000124151, ENSG00000196712, ENSG00000116044, ENSG00000165030, ENSG00000109320, ENSG00000144802, ENSG00000162711, ENSG00000166741, ENSG00000177425, ENSG00000197329, ENSG00000073921, ENSG00000185532, ENSG00000152229, ENSG00000124212, ENSG00000073756, ENSG00000175354, ENSG00000134242, ENSG00000111679, ENSG00000081237, ENSG00000132155, ENSG00000185989, ENSG00000162924, ENSG00000104856, ENSG00000092871, ENSG00000159216, ENSG00000124813, ENSG00000187764, ENSG00000080546, ENSG00000111252, ENSG00000110911, ENSG00000144136, ENSG00000147454, ENSG00000080493, ENSG00000066336, ENSG00000100647, ENSG00000154144, ENSG00000168769, ENSG00000120708, ENSG00000118503, ENSG00000134900, ENSG00000056972, ENSG00000068724, ENSG00000163625, ENSG00000163874, ENSG00000128016	ADAMTS1, AGO2, B4GALT1, BCL2L11, BIN3, BLNK, CAMK1D, CD248, CDKN1A, CEBPB, CHD2, COL1A2, CPOX, ESYT2, FAM124A, FCGR2B, FLI1, HGSNAT, HMOX1, IKZF1, IL2RA, INPP5D, ITGB2, ITGB3, JAK2, JAK3, LEPR, LGMN, LYN, MAN2A1, MAP3K7, MERTK, MFGE8, NAA50, NADSYN1, NALCN, NCOA3, NF1, NFE2L2, NFIL3, NFKB1, NFKBIZ, NLRP3, NNMT, PAWR, PELI1, PICALM, PRKG1, PSTPIP2, PTGIS, PTGS2, PTPN2, PTPN22, PTPN6, PTPRC, RAF1, RASA3, REL, RELB, RFFL, RUNX1, RUNX2, SEMA4D, SESN1, SH2B3, SLC11A2, SLC20A1, SLC25A37, SLC4A4, SPI1, SUSD6, TBRG1, TET2, TGFBI, TNFAIP3, TPP2, TRAF3IP2, TTC7A, WDFY3, ZC3H12A, ZFP36	81/1311	0.0617849	430/10298	0.000147739	0.012445	1.90501	0.0111632
Trigeminal_ganglia	Immune	1311	HP:0100828	Increased T cell count	MP:0005397; MP:0005387	hematopoietic system phenotype; immune system phenotype	100	25	ENSG00000196843, ENSG00000153094, ENSG00000135905, ENSG00000164330, ENSG00000138185, ENSG00000170345, ENSG00000185811, ENSG00000160255, ENSG00000172578, ENSG00000254087, ENSG00000162601, ENSG00000027075, ENSG00000253729, ENSG00000185238, ENSG00000134242, ENSG00000081237, ENSG00000168214, ENSG00000162924, ENSG00000168421, ENSG00000066336, ENSG00000168610, ENSG00000137462, ENSG00000134900, ENSG00000141968, ENSG00000162692	ARID5A, BCL2L11, DOCK10, EBF1, ENTPD1, FOS, IKZF1, ITGB2, KLHL6, LYN, MYSM1, PRKCH, PRKDC, PRMT3, PTPN22, PTPRC, RBPJ, REL, RHOH, SPI1, STAT3, TLR2, TPP2, VAV1, VCAM1	25/1311	0.0190694	93/10298	0.000176548	0.0137868	1.86054	0.0123668
Trigeminal_ganglia	Immune	1311	MP:0005164	Abnormal response to injury	MP:0005376	homeostasis/metabolism phenotype	50	16	ENSG00000156273, ENSG00000103888, ENSG00000108821, ENSG00000047457, ENSG00000120738, ENSG00000132205, ENSG00000115414, ENSG00000152208, ENSG00000167755, ENSG00000110218, ENSG00000116711, ENSG00000122861, ENSG00000132170, ENSG00000073756, ENSG00000135919, ENSG00000111199	BACH1, CEMIP, COL1A1, CP, EGR1, EMILIN2, FN1, GRID2, KLK6, PANX1, PLA2G4A, PLAU, PPARG, PTGS2, SERPINE2, TRPV4	16/1311	0.0122044	48/10298	0.000180032	0.0138786	1.85765	0.0124492
Trigeminal_ganglia	Immune	1311	HP:0012648	Decreased inflammatory response	MP:0005387	immune system phenotype	89	24	ENSG00000103222, ENSG00000012779, ENSG00000132965, ENSG00000131471, ENSG00000150637, ENSG00000221869, ENSG00000120738, ENSG00000158869, ENSG00000150337, ENSG00000177663, ENSG00000125538, ENSG00000160255, ENSG00000167755, ENSG00000168404, ENSG00000087245, ENSG00000122861, ENSG00000147872, ENSG00000165025, ENSG00000059377, ENSG00000137462, ENSG00000123610, ENSG00000056972, ENSG00000142185, ENSG00000128016	ABCC1, ALOX5, ALOX5AP, AOC3, CD226, CEBPD, EGR1, FCER1G, FCGR1A, IL17RA, IL1B, ITGB2, KLK6, MLKL, MMP2, PLAU, PLIN2, SYK, TBXAS1, TLR2, TNFAIP6, TRAF3IP2, TRPM2, ZFP36	24/1311	0.0183066	88/10298	0.000185779	0.0141404	1.84954	0.012684
Trigeminal_ganglia	Immune	1311	MP:0002145	Abnormal T cell differentiation	MP:0005397; MP:0005387	hematopoietic system phenotype; immune system phenotype	125	29	ENSG00000257923, ENSG00000121966, ENSG00000107099, ENSG00000177885, ENSG00000100644, ENSG00000143889, ENSG00000185811, ENSG00000168918, ENSG00000090376, ENSG00000160255, ENSG00000105639, ENSG00000043462, ENSG00000172175, ENSG00000025293, ENSG00000253729, ENSG00000175354, ENSG00000134242, ENSG00000111679, ENSG00000081237, ENSG00000162924, ENSG00000159216, ENSG00000066336, ENSG00000161547, ENSG00000101109, ENSG00000140262, ENSG00000196628, ENSG00000141968, ENSG00000079246, ENSG00000148516	CUX1, CXCR4, DOCK8, GRB2, HIF1A, HNRNPLL, IKZF1, INPP5D, IRAK3, ITGB2, JAK3, LCP2, MALT1, PHF20, PRKDC, PTPN2, PTPN22, PTPN6, PTPRC, REL, RUNX1, SPI1, SRSF2, STK4, TCF12, TCF4, VAV1, XRCC5, ZEB1	29/1311	0.0221205	115/10298	0.000189575	0.0142489	1.84622	0.0127813
Trigeminal_ganglia	Immune	1311	HP:0002597	Abnormality of the vasculature	MP:0005385	cardiovascular system phenotype	196	41	ENSG00000154734, ENSG00000072364, ENSG00000132466, ENSG00000088756, ENSG00000173575, ENSG00000108821, ENSG00000187498, ENSG00000121966, ENSG00000164330, ENSG00000106991, ENSG00000151023, ENSG00000136960, ENSG00000187266, ENSG00000077942, ENSG00000150907, ENSG00000120063, ENSG00000100644, ENSG00000100292, ENSG00000101384, ENSG00000128342, ENSG00000113083, ENSG00000135341, ENSG00000112062, ENSG00000081189, ENSG00000143995, ENSG00000157483, ENSG00000141052, ENSG00000184500, ENSG00000080815, ENSG00000145715, ENSG00000168214, ENSG00000122707, ENSG00000169855, ENSG00000145147, ENSG00000184347, ENSG00000118785, ENSG00000165025, ENSG00000069702, ENSG00000186340, ENSG00000163625, ENSG00000100219	ADAMTS1, AFF4, ANKRD17, ARHGAP28, CHD2, COL1A1, COL4A1, CXCR4, EBF1, ENG, ENKUR, ENPP2, EPOR, FBLN1, FOXO1, GNA13, HIF1A, HMOX1, JAG1, LIF, LOX, MAP3K7, MAPK14, MEF2C, MEIS1, MYO1E, MYOCD, PROS1, PSEN1, RASA1, RBPJ, RECK, ROBO1, SLIT2, SLIT3, SPP1, SYK, TGFBR3, THBS2, WDFY3, XBP1	41/1311	0.0312738	184/10298	0.000202791	0.0148247	1.82901	0.0132978
Trigeminal_ganglia	Immune	1311	MP:0008500	Increased IgG2a level	MP:0005397; MP:0005387	hematopoietic system phenotype; immune system phenotype	65	18	ENSG00000116539, ENSG00000166148, ENSG00000012124, ENSG00000110848, ENSG00000138135, ENSG00000072694, ENSG00000134460, ENSG00000077238, ENSG00000168918, ENSG00000107968, ENSG00000152229, ENSG00000134242, ENSG00000081237, ENSG00000162924, ENSG00000136560, ENSG00000110719, ENSG00000011600, ENSG00000163874	ASH1L, AVPR1A, CD22, CD69, CH25H, FCGR2B, IL2RA, IL4R, INPP5D, MAP3K8, PSTPIP2, PTPN22, PTPRC, REL, TANK, TCIRG1, TYROBP, ZC3H12A	18/1311	0.01373	58/10298	0.000203316	0.0148247	1.82901	0.0132978
Trigeminal_ganglia	Immune	1311	MP:0000245	Abnormal erythropoiesis	MP:0005397	hematopoietic system phenotype	127	30	ENSG00000123908, ENSG00000116017, ENSG00000173575, ENSG00000120738, ENSG00000187266, ENSG00000139083, ENSG00000151702, ENSG00000185811, ENSG00000168918, ENSG00000096968, ENSG00000105639, ENSG00000008083, ENSG00000112062, ENSG00000141027, ENSG00000073921, ENSG00000143190, ENSG00000175354, ENSG00000081237, ENSG00000185989, ENSG00000104856, ENSG00000159216, ENSG00000117479, ENSG00000144136, ENSG00000147454, ENSG00000066336, ENSG00000161547, ENSG00000168769, ENSG00000072274, ENSG00000163513, ENSG00000068724	AGO2, ARID3A, CHD2, EGR1, EPOR, ETV6, FLI1, IKZF1, INPP5D, JAK2, JAK3, JARID2, MAPK14, NCOR1, PICALM, POU2F1, PTPN2, PTPRC, RASA3, RELB, RUNX1, SLC19A2, SLC20A1, SLC25A37, SPI1, SRSF2, TET2, TFRC, TGFBR2, TTC7A	30/1311	0.0228833	121/10298	0.000204632	0.0148247	1.82901	0.0132978
Trigeminal_ganglia	Immune	1311	MP:0003436	Decreased susceptibility to induced arthritis	MP:0005387; MP:0005390	immune system phenotype; skeleton phenotype	58	17	ENSG00000204472, ENSG00000132965, ENSG00000110848, ENSG00000124762, ENSG00000163131, ENSG00000121966, ENSG00000158050, ENSG00000150337, ENSG00000203747, ENSG00000115594, ENSG00000166507, ENSG00000167207, ENSG00000122861, ENSG00000073756, ENSG00000181634, ENSG00000011600, ENSG00000128016	AIF1, ALOX5AP, CD69, CDKN1A, CTSS, CXCR4, DUSP2, FCGR1A, FCGR3A, IL1R1, NDST2, NOD2, PLAU, PTGS2, TNFSF15, TYROBP, ZFP36	17/1311	0.0129672	54/10298	0.000250346	0.0175038	1.75687	0.015701
Trigeminal_ganglia	Immune	1311	MP:0002123	Abnormal definitive hematopoiesis	MP:0005397	hematopoietic system phenotype	114	27	ENSG00000115760, ENSG00000172216, ENSG00000131504, ENSG00000178607, ENSG00000139083, ENSG00000162613, ENSG00000185811, ENSG00000168918, ENSG00000096968, ENSG00000008083, ENSG00000073614, ENSG00000005483, ENSG00000081189, ENSG00000196712, ENSG00000138430, ENSG00000145623, ENSG00000185630, ENSG00000104856, ENSG00000159216, ENSG00000124813, ENSG00000175792, ENSG00000117479, ENSG00000144136, ENSG00000147454, ENSG00000066336, ENSG00000069702, ENSG00000068724	BIRC6, CEBPB, DIAPH1, ERN1, ETV6, FUBP1, IKZF1, INPP5D, JAK2, JARID2, KDM5A, KMT2E, MEF2C, NF1, OLA1, OSMR, PBX1, RELB, RUNX1, RUNX2, RUVBL1, SLC19A2, SLC20A1, SLC25A37, SPI1, TGFBR3, TTC7A	27/1311	0.020595	106/10298	0.000261241	0.0176752	1.75264	0.0158547
Trigeminal_ganglia	Immune	1311	HP:0001978	Extramedullary hematopoiesis	MP:0005397	hematopoietic system phenotype	117	28	ENSG00000086062, ENSG00000147439, ENSG00000172216, ENSG00000173575, ENSG00000113712, ENSG00000131504, ENSG00000100292, ENSG00000185811, ENSG00000259207, ENSG00000096968, ENSG00000100600, ENSG00000254087, ENSG00000123338, ENSG00000109320, ENSG00000152229, ENSG00000081237, ENSG00000162924, ENSG00000104856, ENSG00000124813, ENSG00000111252, ENSG00000110911, ENSG00000166949, ENSG00000066336, ENSG00000110719, ENSG00000168769, ENSG00000134900, ENSG00000068724, ENSG00000128016	B4GALT1, BIN3, CEBPB, CHD2, CSNK1A1, DIAPH1, HMOX1, IKZF1, ITGB3, JAK2, LGMN, LYN, NCKAP1L, NFKB1, PSTPIP2, PTPRC, REL, RELB, RUNX2, SH2B3, SLC11A2, SMAD3, SPI1, TCIRG1, TET2, TPP2, TTC7A, ZFP36	28/1311	0.0213577	112/10298	0.000283725	0.01862	1.73002	0.0167022
Trigeminal_ganglia	Immune	1311	HP:0011990	Abnormality of neutrophil physiology	MP:0005397; MP:0005387	hematopoietic system phenotype; immune system phenotype	92	23	ENSG00000012779, ENSG00000075884, ENSG00000163219, ENSG00000086062, ENSG00000197405, ENSG00000119535, ENSG00000138185, ENSG00000101336, ENSG00000115594, ENSG00000168918, ENSG00000169896, ENSG00000160255, ENSG00000005483, ENSG00000129988, ENSG00000100365, ENSG00000116044, ENSG00000122861, ENSG00000011422, ENSG00000133246, ENSG00000068831, ENSG00000163220, ENSG00000129450, ENSG00000165025	ALOX5, ARHGAP15, ARHGAP25, B4GALT1, C5AR1, CSF3R, ENTPD1, HCK, IL1R1, INPP5D, ITGAM, ITGB2, KMT2E, LBP, NCF4, NFE2L2, PLAU, PLAUR, PRAM1, RASGRP2, S100A9, SIGLEC9, SYK	23/1311	0.0175439	85/10298	0.000284775	0.01862	1.73002	0.0167022
Trigeminal_ganglia	Immune	1311	MP:0000458	Abnormal mandible morphology	MP:0005382; MP:0005390	craniofacial phenotype; skeleton phenotype	52	15	ENSG00000153317, ENSG00000081248, ENSG00000105880, ENSG00000151617, ENSG00000138829, ENSG00000066468, ENSG00000177885, ENSG00000128708, ENSG00000154237, ENSG00000116132, ENSG00000169071, ENSG00000119042, ENSG00000187678, ENSG00000112773, ENSG00000092969	ASAP1, CACNA1S, DLX5, EDNRA, FBN2, FGFR2, GRB2, HAT1, LRRK1, PRRX1, ROR2, SATB2, SPRY4, TENT5A, TGFB2	15/1311	0.0114416	45/10298	0.000284889	0.01862	1.73002	0.0167022
Trigeminal_ganglia	Immune	1311	HP:0011842	Abnormality of skeletal morphology	MP:0005390	skeleton phenotype	132	29	ENSG00000154122, ENSG00000177119, ENSG00000150347, ENSG00000172216, ENSG00000108821, ENSG00000130309, ENSG00000103196, ENSG00000182578, ENSG00000168036, ENSG00000151617, ENSG00000172071, ENSG00000182197, ENSG00000138829, ENSG00000163430, ENSG00000017427, ENSG00000168918, ENSG00000166813, ENSG00000128342, ENSG00000164190, ENSG00000175354, ENSG00000162924, ENSG00000169071, ENSG00000124813, ENSG00000164707, ENSG00000080493, ENSG00000092607, ENSG00000112837, ENSG00000112773, ENSG00000018408	ANKH, ANO6, ARID5B, CEBPB, COL1A1, COLGALT1, CRISPLD2, CSF1R, CTNNB1, EDNRA, EIF2AK3, EXT1, FBN2, FSTL1, IGF1, INPP5D, KIF7, LIF, NIPBL, PTPN2, REL, ROR2, RUNX2, SLC13A4, SLC4A4, TBX15, TBX18, TENT5A, WWTR1	29/1311	0.0221205	118/10298	0.000304499	0.0196876	1.70581	0.0176599
Trigeminal_ganglia	Immune	1311	HP:0005404	Increased B cell count	MP:0005397; MP:0005387	hematopoietic system phenotype; immune system phenotype	119	27	ENSG00000153094, ENSG00000124762, ENSG00000134516, ENSG00000185811, ENSG00000105639, ENSG00000136286, ENSG00000124151, ENSG00000174885, ENSG00000027075, ENSG00000253729, ENSG00000175354, ENSG00000134242, ENSG00000081237, ENSG00000168214, ENSG00000129667, ENSG00000187764, ENSG00000111252, ENSG00000169359, ENSG00000084453, ENSG00000168769, ENSG00000120708, ENSG00000118503, ENSG00000028137, ENSG00000134900, ENSG00000056972, ENSG00000162692, ENSG00000062716	BCL2L11, CDKN1A, DOCK2, IKZF1, JAK3, MYO1G, NCOA3, NLRP6, PRKCH, PRKDC, PTPN2, PTPN22, PTPRC, RBPJ, RHBDF2, SEMA4D, SH2B3, SLC33A1, SLCO1A2, TET2, TGFBI, TNFAIP3, TNFRSF1B, TPP2, TRAF3IP2, VCAM1, VMP1	27/1311	0.020595	107/10298	0.000307864	0.0196935	1.70568	0.0176651
Trigeminal_ganglia	Immune	1311	HP:0002763	Abnormal cartilage morphology	MP:0005390	skeleton phenotype	44	14	ENSG00000154122, ENSG00000113273, ENSG00000081248, ENSG00000118523, ENSG00000171310, ENSG00000066468, ENSG00000075426, ENSG00000196712, ENSG00000087303, ENSG00000116132, ENSG00000169071, ENSG00000124813, ENSG00000160584, ENSG00000166949	ANKH, ARSB, CACNA1S, CCN2, CHST11, FGFR2, FOSL2, NF1, NID2, PRRX1, ROR2, RUNX2, SIK3, SMAD3	14/1311	0.0106789	41/10298	0.0003404	0.0211013	1.67569	0.0189279
Trigeminal_ganglia	Immune	1311	HP:0100494	Abnormal mast cell morphology	MP:0005397; MP:0005387	hematopoietic system phenotype; immune system phenotype	47	14	ENSG00000103222, ENSG00000114423, ENSG00000182022, ENSG00000158050, ENSG00000158869, ENSG00000072694, ENSG00000033327, ENSG00000166507, ENSG00000196712, ENSG00000117115, ENSG00000107242, ENSG00000154710, ENSG00000168421, ENSG00000122862	ABCC1, CBLB, CHST15, DUSP2, FCER1G, FCGR2B, GAB2, NDST2, NF1, PADI2, PIP5K1B, RABGEF1, RHOH, SRGN	14/1311	0.0106789	41/10298	0.0003404	0.0211013	1.67569	0.0189279
Trigeminal_ganglia	Immune	1311	MP:0005616	Decreased susceptibility to type IV hypersensitivity reaction	MP:0005387	immune system phenotype	53	16	ENSG00000086062, ENSG00000019582, ENSG00000112149, ENSG00000172216, ENSG00000158869, ENSG00000090339, ENSG00000159128, ENSG00000125538, ENSG00000115594, ENSG00000160255, ENSG00000162711, ENSG00000160951, ENSG00000104856, ENSG00000196189, ENSG00000118785, ENSG00000011600	B4GALT1, CD74, CD83, CEBPB, FCER1G, ICAM1, IFNGR2, IL1B, IL1R1, ITGB2, NLRP3, PTGER1, RELB, SEMA4A, SPP1, TYROBP	16/1311	0.0122044	51/10298	0.000394929	0.023987	1.62002	0.0215164
Trigeminal_ganglia	Immune	1311	HP:0003026	Short long bone	MP:0005390	skeleton phenotype	106	25	ENSG00000142303, ENSG00000140470, ENSG00000113273, ENSG00000171310, ENSG00000060718, ENSG00000108821, ENSG00000182578, ENSG00000162733, ENSG00000170345, ENSG00000183098, ENSG00000100644, ENSG00000101294, ENSG00000032742, ENSG00000087245, ENSG00000164190, ENSG00000037474, ENSG00000198682, ENSG00000169071, ENSG00000124813, ENSG00000160584, ENSG00000157637, ENSG00000104635, ENSG00000080493, ENSG00000104447, ENSG00000148516	ADAMTS10, ADAMTS17, ARSB, CHST11, COL11A1, COL1A1, CSF1R, DDR2, FOS, GPC6, HIF1A, HM13, IFT88, MMP2, NIPBL, NSUN2, PAPSS2, ROR2, RUNX2, SIK3, SLC38A10, SLC39A14, SLC4A4, TRPS1, ZEB1	25/1311	0.0190694	98/10298	0.000424532	0.0252744	1.59732	0.0226712
Trigeminal_ganglia	Immune	1311	MP:0008752	Abnormal tumor necrosis factor level	MP:0005376; MP:0005387	homeostasis/metabolism phenotype; immune system phenotype	44	14	ENSG00000172216, ENSG00000080618, ENSG00000257923, ENSG00000120738, ENSG00000090339, ENSG00000137331, ENSG00000150782, ENSG00000153208, ENSG00000167207, ENSG00000113448, ENSG00000104856, ENSG00000134243, ENSG00000137462, ENSG00000198382	CEBPB, CPB2, CUX1, EGR1, ICAM1, IER3, IL18, MERTK, NOD2, PDE4D, RELB, SORT1, TLR2, UVRAG	14/1311	0.0106789	42/10298	0.000451537	0.0263601	1.57905	0.0236451
Trigeminal_ganglia	Immune	1311	MP:0010876	Decreased bone volume	MP:0005390	skeleton phenotype	45	14	ENSG00000172216, ENSG00000108821, ENSG00000164692, ENSG00000162458, ENSG00000066468, ENSG00000109452, ENSG00000128342, ENSG00000111341, ENSG00000087245, ENSG00000074181, ENSG00000112033, ENSG00000124813, ENSG00000104635, ENSG00000165392	CEBPB, COL1A1, COL1A2, FBLIM1, FGFR2, INPP4B, LIF, MGP, MMP2, NOTCH3, PPARD, RUNX2, SLC39A14, WRN	14/1311	0.0106789	42/10298	0.000451537	0.0263601	1.57905	0.0236451
Trigeminal_ganglia	Immune	1311	MP:0008706	Decreased interleukin-6 secretion	MP:0005387	immune system phenotype	81	21	ENSG00000163512, ENSG00000187796, ENSG00000158869, ENSG00000099860, ENSG00000115594, ENSG00000196083, ENSG00000198001, ENSG00000100600, ENSG00000154589, ENSG00000107968, ENSG00000105835, ENSG00000109320, ENSG00000144802, ENSG00000106100, ENSG00000167207, ENSG00000197329, ENSG00000104312, ENSG00000166949, ENSG00000137462, ENSG00000118503, ENSG00000056972	AZI2, CARD9, FCER1G, GADD45B, IL1R1, IL1RAP, IRAK4, LGMN, LY96, MAP3K8, NAMPT, NFKB1, NFKBIZ, NOD1, NOD2, PELI1, RIPK2, SMAD3, TLR2, TNFAIP3, TRAF3IP2	21/1311	0.0160183	77/10298	0.000459427	0.0265628	1.57573	0.023827
Trigeminal_ganglia	Immune	1311	MP:0005090	Increased double-negative T cell number	MP:0005397; MP:0005387	hematopoietic system phenotype; immune system phenotype	74	20	ENSG00000153094, ENSG00000043462, ENSG00000112062, ENSG00000123338, ENSG00000167207, ENSG00000025293, ENSG00000198805, ENSG00000253729, ENSG00000081237, ENSG00000168214, ENSG00000168421, ENSG00000159216, ENSG00000066336, ENSG00000161547, ENSG00000140262, ENSG00000196628, ENSG00000168769, ENSG00000134900, ENSG00000141968, ENSG00000079246	BCL2L11, LCP2, MAPK14, NCKAP1L, NOD2, PHF20, PNP, PRKDC, PTPRC, RBPJ, RHOH, RUNX1, SPI1, SRSF2, TCF12, TCF4, TET2, TPP2, VAV1, XRCC5	20/1311	0.0152555	72/10298	0.000480115	0.0274946	1.56075	0.0246627
Trigeminal_ganglia	Immune	1311	MP:0001711	Abnormal placenta morphology	MP:0005380	embryo phenotype	162	34	ENSG00000148926, ENSG00000072364, ENSG00000123908, ENSG00000116017, ENSG00000143437, ENSG00000175054, ENSG00000122870, ENSG00000115760, ENSG00000151067, ENSG00000142871, ENSG00000137145, ENSG00000146648, ENSG00000187266, ENSG00000066468, ENSG00000175592, ENSG00000162613, ENSG00000101294, ENSG00000100292, ENSG00000113083, ENSG00000112062, ENSG00000151665, ENSG00000108474, ENSG00000132170, ENSG00000057657, ENSG00000080371, ENSG00000132155, ENSG00000134318, ENSG00000146374, ENSG00000168137, ENSG00000145147, ENSG00000112561, ENSG00000069702, ENSG00000048707, ENSG00000163625	ADM, AFF4, AGO2, ARID3A, ARNT, ATR, BICC1, BIRC6, CACNA1C, CCN1, DENND4C, EGFR, EPOR, FGFR2, FOSL1, FUBP1, HM13, HMOX1, LOX, MAPK14, PIGF, PIGL, PPARG, PRDM1, RAB21, RAF1, ROCK2, RSPO3, SETD5, SLIT2, TFEB, TGFBR3, VPS13D, WDFY3	34/1311	0.0259344	150/10298	0.000493769	0.027866	1.55493	0.0249959
Trigeminal_ganglia	Immune	1311	HP:0008873	Disproportionate short-limb short stature	MP:0005371	limbs/digits/tail phenotype	110	25	ENSG00000177119, ENSG00000113273, ENSG00000171310, ENSG00000131873, ENSG00000108821, ENSG00000182578, ENSG00000168036, ENSG00000162733, ENSG00000248905, ENSG00000170345, ENSG00000180447, ENSG00000100644, ENSG00000032742, ENSG00000196712, ENSG00000116132, ENSG00000169071, ENSG00000146374, ENSG00000124813, ENSG00000119042, ENSG00000110719, ENSG00000151090, ENSG00000122691, ENSG00000038427, ENSG00000103489, ENSG00000148516	ANO6, ARSB, CHST11, CHSY1, COL1A1, CSF1R, CTNNB1, DDR2, FMN1, FOS, GAS1, HIF1A, IFT88, NF1, PRRX1, ROR2, RSPO3, RUNX2, SATB2, TCIRG1, THRB, TWIST1, VCAN, XYLT1, ZEB1	25/1311	0.0190694	99/10298	0.000500649	0.027866	1.55493	0.0249959
Trigeminal_ganglia	Immune	1311	HP:0003261	Increased circulating IgA level	MP:0005397; MP:0005387	hematopoietic system phenotype; immune system phenotype	59	16	ENSG00000116539, ENSG00000086062, ENSG00000153094, ENSG00000138135, ENSG00000072694, ENSG00000134460, ENSG00000160255, ENSG00000254087, ENSG00000112893, ENSG00000174885, ENSG00000111679, ENSG00000081237, ENSG00000162924, ENSG00000136560, ENSG00000183735, ENSG00000163874	ASH1L, B4GALT1, BCL2L11, CH25H, FCGR2B, IL2RA, ITGB2, LYN, MAN2A1, NLRP6, PTPN6, PTPRC, REL, TANK, TBK1, ZC3H12A	16/1311	0.0122044	52/10298	0.000504036	0.027866	1.55493	0.0249959
Trigeminal_ganglia	Immune	1311	MP:0008734	Decreased susceptibility to endotoxin shock	MP:0005387	immune system phenotype	66	18	ENSG00000172216, ENSG00000136960, ENSG00000090339, ENSG00000150782, ENSG00000198001, ENSG00000189067, ENSG00000154589, ENSG00000107968, ENSG00000162889, ENSG00000162711, ENSG00000167207, ENSG00000035681, ENSG00000197329, ENSG00000073756, ENSG00000163220, ENSG00000213694, ENSG00000106366, ENSG00000198959	CEBPB, ENPP2, ICAM1, IL18, IRAK4, LITAF, LY96, MAP3K8, MAPKAPK2, NLRP3, NOD2, NSMAF, PELI1, PTGS2, S100A9, S1PR3, SERPINE1, TGM2	18/1311	0.01373	62/10298	0.00050755	0.027866	1.55493	0.0249959
Trigeminal_ganglia	Immune	1311	MP:0000165	Abnormal long bone hypertrophic chondrocyte zone	MP:0005390	skeleton phenotype	58	17	ENSG00000150347, ENSG00000118523, ENSG00000171310, ENSG00000131873, ENSG00000139318, ENSG00000141627, ENSG00000066468, ENSG00000170345, ENSG00000100644, ENSG00000017427, ENSG00000008441, ENSG00000162711, ENSG00000198682, ENSG00000116132, ENSG00000124813, ENSG00000110719, ENSG00000151090	ARID5B, CCN2, CHST11, CHSY1, DUSP6, DYM, FGFR2, FOS, HIF1A, IGF1, NFIX, NLRP3, PAPSS2, PRRX1, RUNX2, TCIRG1, THRB	17/1311	0.0129672	57/10298	0.000510732	0.027866	1.55493	0.0249959
Trigeminal_ganglia	Immune	1311	MP:0002896	Abnormal bone mineralization	MP:0005390	skeleton phenotype	395	69	ENSG00000101544, ENSG00000026652, ENSG00000154122, ENSG00000131503, ENSG00000152766, ENSG00000130638, ENSG00000123636, ENSG00000163093, ENSG00000183049, ENSG00000173575, ENSG00000145354, ENSG00000108821, ENSG00000164692, ENSG00000168036, ENSG00000077063, ENSG00000155011, ENSG00000256453, ENSG00000141627, ENSG00000116406, ENSG00000119514, ENSG00000032742, ENSG00000109452, ENSG00000140575, ENSG00000180509, ENSG00000129988, ENSG00000168675, ENSG00000116678, ENSG00000154237, ENSG00000143995, ENSG00000162601, ENSG00000008441, ENSG00000074181, ENSG00000151665, ENSG00000144283, ENSG00000113494, ENSG00000164169, ENSG00000153707, ENSG00000101265, ENSG00000168214, ENSG00000166831, ENSG00000129667, ENSG00000107036, ENSG00000169855, ENSG00000169071, ENSG00000159216, ENSG00000124813, ENSG00000111961, ENSG00000119042, ENSG00000064932, ENSG00000139218, ENSG00000132386, ENSG00000160584, ENSG00000144136, ENSG00000168575, ENSG00000197375, ENSG00000157637, ENSG00000070214, ENSG00000112562, ENSG00000164808, ENSG00000118785, ENSG00000167202, ENSG00000148737, ENSG00000110719, ENSG00000137801, ENSG00000151090, ENSG00000104447, ENSG00000006611, ENSG00000135655, ENSG00000100219	ADNP2, AGPAT4, ANKH, ANKHD1, ANKRD22, ATXN10, BAZ2B, BBS5, CAMK1D, CHD2, CISD2, COL1A1, COL1A2, CTNNB1, CTTNBP2, DKK2, DND1, DYM, EDEM3, GALNT12, IFT88, INPP4B, IQGAP1, KCNE1, LBP, LDLRAD4, LEPR, LRRK1, MEIS1, MYSM1, NFIX, NOTCH3, PIGF, PKP4, PRLR, PRMT9, PTPRD, RASSF2, RBPJ, RBPMS2, RHBDF2, RIC1, ROBO1, ROR2, RUNX1, RUNX2, SASH1, SATB2, SBNO2, SCAF11, SERPINF1, SIK3, SLC20A1, SLC20A2, SLC22A5, SLC38A10, SLC44A1, SMOC2, SPIDR, SPP1, TBC1D2B, TCF7L2, TCIRG1, THBS1, THRB, TRPS1, USH1C, USP15, XBP1	69/1311	0.0526316	368/10298	0.000514407	0.027866	1.55493	0.0249959
Trigeminal_ganglia	Immune	1311	MP:0002083	Premature death	MP:0010768	mortality/aging	1042	158	ENSG00000069431, ENSG00000011198, ENSG00000097007, ENSG00000154122, ENSG00000132842, ENSG00000120868, ENSG00000174437, ENSG00000175054, ENSG00000086062, ENSG00000153094, ENSG00000113916, ENSG00000122870, ENSG00000173372, ENSG00000074410, ENSG00000151067, ENSG00000115355, ENSG00000012124, ENSG00000124762, ENSG00000172216, ENSG00000001626, ENSG00000173575, ENSG00000171316, ENSG00000072609, ENSG00000145354, ENSG00000108821, ENSG00000187498, ENSG00000182578, ENSG00000113712, ENSG00000168036, ENSG00000257923, ENSG00000175084, ENSG00000164330, ENSG00000106991, ENSG00000082397, ENSG00000112425, ENSG00000139083, ENSG00000182197, ENSG00000124491, ENSG00000072694, ENSG00000066468, ENSG00000115414, ENSG00000170345, ENSG00000150907, ENSG00000165060, ENSG00000114480, ENSG00000197448, ENSG00000061918, ENSG00000049860, ENSG00000165102, ENSG00000100292, ENSG00000130528, ENSG00000133835, ENSG00000090339, ENSG00000172201, ENSG00000017427, ENSG00000185811, ENSG00000134460, ENSG00000077238, ENSG00000168918, ENSG00000168310, ENSG00000160255, ENSG00000259207, ENSG00000150995, ENSG00000205726, ENSG00000101384, ENSG00000096968, ENSG00000105639, ENSG00000121361, ENSG00000156113, ENSG00000117139, ENSG00000164627, ENSG00000183853, ENSG00000122367, ENSG00000116678, ENSG00000254087, ENSG00000112893, ENSG00000135341, ENSG00000197971, ENSG00000068305, ENSG00000111341, ENSG00000175806, ENSG00000030304, ENSG00000133392, ENSG00000124151, ENSG00000196712, ENSG00000116044, ENSG00000162599, ENSG00000109320, ENSG00000134259, ENSG00000164190, ENSG00000125820, ENSG00000074181, ENSG00000099250, ENSG00000198682, ENSG00000146247, ENSG00000122861, ENSG00000140650, ENSG00000132170, ENSG00000253729, ENSG00000185532, ENSG00000080815, ENSG00000073756, ENSG00000175354, ENSG00000134242, ENSG00000111679, ENSG00000081237, ENSG00000153707, ENSG00000150787, ENSG00000103769, ENSG00000132155, ENSG00000185989, ENSG00000075391, ENSG00000068028, ENSG00000101265, ENSG00000162924, ENSG00000104856, ENSG00000168411, ENSG00000115963, ENSG00000187147, ENSG00000134318, ENSG00000159216, ENSG00000124813, ENSG00000175792, ENSG00000103449, ENSG00000020577, ENSG00000151466, ENSG00000117479, ENSG00000197375, ENSG00000181856, ENSG00000196660, ENSG00000138074, ENSG00000184347, ENSG00000166949, ENSG00000066336, ENSG00000136560, ENSG00000110719, ENSG00000168769, ENSG00000105329, ENSG00000120708, ENSG00000163513, ENSG00000198959, ENSG00000186340, ENSG00000151090, ENSG00000137462, ENSG00000118503, ENSG00000146242, ENSG00000134900, ENSG00000056972, ENSG00000068724, ENSG00000174607, ENSG00000087206, ENSG00000168038, ENSG00000138592, ENSG00000018408, ENSG00000163874, ENSG00000148516, ENSG00000140836, ENSG00000128016	ABCC9, ABHD5, ABL1, ANKH, AP3B1, APAF1, ATP2A2, ATR, B4GALT1, BCL2L11, BCL6, BICC1, C1QA, CA12, CACNA1C, CCDC88A, CD22, CDKN1A, CEBPB, CFTR, CHD2, CHD7, CHFR, CISD2, COL1A1, COL4A1, CSF1R, CSNK1A1, CTNNB1, CUX1, DES, EBF1, ENG, EPB41L3, EPM2A, ETV6, EXT1, F13A1, FCGR2B, FGFR2, FN1, FOS, FOXO1, FXN, GBE1, GSTK1, GUCY1B1, HEXB, HGSNAT, HMOX1, HRC, HSD17B4, ICAM1, ID4, IGF1, IKZF1, IL2RA, IL4R, INPP5D, IRF2, ITGB2, ITGB3, ITPR1, ITSN1, JAG1, JAK2, JAK3, KCNJ8, KCNMA1, KDM5B, KIF6, KIRREL1, LDB3, LEPR, LYN, MAN2A1, MAP3K7, MBP, MEF2A, MGP, MSRA, MUSK, MYH11, NCOA3, NF1, NFE2L2, NFIA, NFKB1, NGF, NIPBL, NKX2-2, NOTCH3, NRP1, PAPSS2, PHIP, PLAU, PMM2, PPARG, PRKDC, PRKG1, PSEN1, PTGS2, PTPN2, PTPN22, PTPN6, PTPRC, PTPRD, PTS, RAB11A, RAF1, RASA3, RASAL2, RASSF1, RASSF2, REL, RELB, RFWD3, RND3, RNF220, ROCK2, RUNX1, RUNX2, RUVBL1, SALL1, SAMD4A, SCLT1, SLC19A2, SLC22A5, SLC2A4, SLC30A10, SLC5A6, SLIT3, SMAD3, SPI1, TANK, TCIRG1, TET2, TGFB1, TGFBI, TGFBR2, TGM2, THBS2, THRB, TLR2, TNFAIP3, TPBG, TPP2, TRAF3IP2, TTC7A, UGT8, UIMC1, ULK4, USP8, WWTR1, ZC3H12A, ZEB1, ZFHX3, ZFP36	158/1311	0.120519	975/10298	0.000525089	0.0281907	1.54989	0.0252872
Trigeminal_ganglia	Immune	1311	MP:0009346	Decreased trabecular bone thickness	MP:0005390	skeleton phenotype	50	15	ENSG00000118523, ENSG00000172216, ENSG00000131873, ENSG00000145354, ENSG00000108821, ENSG00000168918, ENSG00000111341, ENSG00000008441, ENSG00000162711, ENSG00000101265, ENSG00000124813, ENSG00000151090, ENSG00000152154, ENSG00000127412, ENSG00000115464	CCN2, CEBPB, CHSY1, CISD2, COL1A1, INPP5D, MGP, NFIX, NLRP3, RASSF2, RUNX2, THRB, TMEM178A, TRPV5, USP34	15/1311	0.0114416	48/10298	0.00062374	0.0322463	1.49152	0.0289251
Trigeminal_ganglia	Immune	1311	MP:0009788	Increased susceptibility to bacterial infection induced morbidity/mortality	MP:0005387; MP:0010768	immune system phenotype; mortality/aging	71	18	ENSG00000116539, ENSG00000001626, ENSG00000171051, ENSG00000105697, ENSG00000125538, ENSG00000115594, ENSG00000105639, ENSG00000128342, ENSG00000162889, ENSG00000038945, ENSG00000124151, ENSG00000109320, ENSG00000167207, ENSG00000129667, ENSG00000138378, ENSG00000183735, ENSG00000137462, ENSG00000142185	ASH1L, CFTR, FPR1, HAMP, IL1B, IL1R1, JAK3, LIF, MAPKAPK2, MSR1, NCOA3, NFKB1, NOD2, RHBDF2, STAT4, TBK1, TLR2, TRPM2	18/1311	0.01373	63/10298	0.000627443	0.0322463	1.49152	0.0289251
Trigeminal_ganglia	Immune	1311	HP:0003540	Impaired platelet aggregation	MP:0005397; MP:0005376	hematopoietic system phenotype; homeostasis/metabolism phenotype	61	17	ENSG00000132842, ENSG00000101017, ENSG00000138080, ENSG00000132205, ENSG00000138185, ENSG00000158869, ENSG00000149781, ENSG00000061918, ENSG00000168918, ENSG00000164171, ENSG00000259207, ENSG00000043462, ENSG00000153208, ENSG00000075651, ENSG00000115956, ENSG00000068831, ENSG00000059377	AP3B1, CD40, EMILIN1, EMILIN2, ENTPD1, FCER1G, FERMT3, GUCY1B1, INPP5D, ITGA2, ITGB3, LCP2, MERTK, PLD1, PLEK, RASGRP2, TBXAS1	17/1311	0.0129672	58/10298	0.000638197	0.0322477	1.4915	0.0289263
Trigeminal_ganglia	Immune	1311	MP:0001265	Decreased body size	MP:0005378	growth/size/body region phenotype	891	137	ENSG00000097007, ENSG00000142303, ENSG00000140470, ENSG00000140873, ENSG00000156110, ENSG00000135541, ENSG00000106948, ENSG00000049618, ENSG00000116017, ENSG00000150347, ENSG00000177479, ENSG00000113369, ENSG00000113273, ENSG00000116539, ENSG00000119778, ENSG00000113916, ENSG00000122870, ENSG00000104267, ENSG00000019582, ENSG00000001626, ENSG00000173575, ENSG00000171316, ENSG00000131873, ENSG00000145354, ENSG00000166250, ENSG00000108821, ENSG00000164692, ENSG00000187498, ENSG00000182578, ENSG00000168036, ENSG00000257923, ENSG00000121966, ENSG00000162733, ENSG00000178105, ENSG00000075711, ENSG00000105880, ENSG00000164330, ENSG00000151617, ENSG00000146648, ENSG00000120738, ENSG00000172071, ENSG00000077942, ENSG00000138829, ENSG00000066468, ENSG00000257365, ENSG00000170345, ENSG00000125740, ENSG00000075426, ENSG00000107249, ENSG00000152208, ENSG00000006704, ENSG00000100292, ENSG00000115738, ENSG00000032742, ENSG00000017427, ENSG00000185811, ENSG00000134460, ENSG00000168918, ENSG00000090376, ENSG00000150995, ENSG00000205726, ENSG00000101384, ENSG00000073614, ENSG00000118193, ENSG00000183853, ENSG00000005483, ENSG00000122367, ENSG00000128342, ENSG00000198121, ENSG00000111341, ENSG00000087245, ENSG00000124615, ENSG00000030304, ENSG00000138119, ENSG00000124151, ENSG00000196712, ENSG00000162599, ENSG00000008441, ENSG00000134259, ENSG00000164190, ENSG00000099250, ENSG00000037474, ENSG00000138430, ENSG00000185630, ENSG00000025293, ENSG00000146247, ENSG00000073921, ENSG00000182621, ENSG00000140650, ENSG00000112033, ENSG00000116132, ENSG00000080815, ENSG00000175354, ENSG00000111679, ENSG00000103769, ENSG00000132155, ENSG00000010017, ENSG00000173166, ENSG00000163694, ENSG00000104856, ENSG00000143878, ENSG00000117000, ENSG00000134318, ENSG00000169071, ENSG00000159216, ENSG00000124813, ENSG00000174705, ENSG00000160584, ENSG00000196660, ENSG00000104635, ENSG00000080493, ENSG00000166949, ENSG00000101665, ENSG00000066336, ENSG00000168610, ENSG00000089123, ENSG00000092607, ENSG00000148737, ENSG00000110719, ENSG00000149256, ENSG00000112773, ENSG00000072274, ENSG00000042832, ENSG00000105329, ENSG00000177426, ENSG00000079134, ENSG00000151090, ENSG00000118503, ENSG00000131323, ENSG00000122691, ENSG00000168038, ENSG00000182168, ENSG00000018408, ENSG00000079246, ENSG00000103489, ENSG00000148516, ENSG00000140836	ABL1, ADAMTS10, ADAMTS17, ADAMTS18, ADK, AHI1, AKNA, ARID1B, ARID3A, ARID5B, ARIH2, ARRDC3, ARSB, ASH1L, ATAD2B, BCL6, BICC1, CA2, CD74, CFTR, CHD2, CHD7, CHSY1, CISD2, CLMP, COL1A1, COL1A2, COL4A1, CSF1R, CTNNB1, CUX1, CXCR4, DDR2, DDX10, DLG1, DLX5, EBF1, EDNRA, EGFR, EGR1, EIF2AK3, FBLN1, FBN2, FGFR2, FNTB, FOS, FOSB, FOSL2, GLIS3, GRID2, GTF2IRD1, HMOX1, ID2, IFT88, IGF1, IKZF1, IL2RA, INPP5D, IRAK3, ITPR1, ITSN1, JAG1, KDM5A, KIF14, KIRREL1, KMT2E, LDB3, LIF, LPAR1, MGP, MMP2, MOCS1, MUSK, MYOF, NCOA3, NF1, NFIA, NFIX, NGF, NIPBL, NRP1, NSUN2, OLA1, PBX1, PHF20, PHIP, PICALM, PLCB1, PMM2, PPARD, PRRX1, PSEN1, PTPN2, PTPN6, RAB11A, RAF1, RANBP9, RAPH1, RBM47, RELB, RHOB, RLF, ROCK2, ROR2, RUNX1, RUNX2, SH3PXD2B, SIK3, SLC30A10, SLC39A14, SLC4A4, SMAD3, SMAD7, SPI1, STAT3, TASP1, TBX15, TCF7L2, TCIRG1, TENM4, TENT5A, TFRC, TG, TGFB1, TGIF1, THOC1, THRB, TNFAIP3, TRAF3, TWIST1, ULK4, UNC5C, WWTR1, XRCC5, XYLT1, ZEB1, ZFHX3	137/1311	0.1045	832/10298	0.000645749	0.0323574	1.49003	0.0290247
Trigeminal_ganglia	Immune	1311	MP:0008074	Increased CD4-positive, alpha beta T cell number	MP:0005397; MP:0005387	hematopoietic system phenotype; immune system phenotype	127	28	ENSG00000123983, ENSG00000153094, ENSG00000095585, ENSG00000173575, ENSG00000108821, ENSG00000107099, ENSG00000164330, ENSG00000112699, ENSG00000185811, ENSG00000177663, ENSG00000105639, ENSG00000172578, ENSG00000135341, ENSG00000198625, ENSG00000124151, ENSG00000167207, ENSG00000027075, ENSG00000253729, ENSG00000185238, ENSG00000134242, ENSG00000162924, ENSG00000159216, ENSG00000081320, ENSG00000042832, ENSG00000105329, ENSG00000137801, ENSG00000118503, ENSG00000079246	ACSL3, BCL2L11, BLNK, CHD2, COL1A1, DOCK8, EBF1, GMDS, IKZF1, IL17RA, JAK3, KLHL6, MAP3K7, MDM4, NCOA3, NOD2, PRKCH, PRKDC, PRMT3, PTPN22, REL, RUNX1, STK17B, TG, TGFB1, THBS1, TNFAIP3, XRCC5	28/1311	0.0213577	118/10298	0.000702506	0.0349105	1.45704	0.0313148
Trigeminal_ganglia	Immune	1311	MP:0005092	Decreased double-positive T cell number	MP:0005397; MP:0005387	hematopoietic system phenotype; immune system phenotype	133	29	ENSG00000150347, ENSG00000153094, ENSG00000257923, ENSG00000121966, ENSG00000170345, ENSG00000177885, ENSG00000185811, ENSG00000005483, ENSG00000043462, ENSG00000123338, ENSG00000025293, ENSG00000198805, ENSG00000027075, ENSG00000253729, ENSG00000175354, ENSG00000081237, ENSG00000168214, ENSG00000168421, ENSG00000159216, ENSG00000066336, ENSG00000161547, ENSG00000081320, ENSG00000089123, ENSG00000140262, ENSG00000196628, ENSG00000134900, ENSG00000131323, ENSG00000141968, ENSG00000148516	ARID5B, BCL2L11, CUX1, CXCR4, FOS, GRB2, IKZF1, KMT2E, LCP2, NCKAP1L, PHF20, PNP, PRKCH, PRKDC, PTPN2, PTPRC, RBPJ, RHOH, RUNX1, SPI1, SRSF2, STK17B, TASP1, TCF12, TCF4, TPP2, TRAF3, VAV1, ZEB1	29/1311	0.0221205	124/10298	0.000731422	0.0360495	1.4431	0.0323366
Trigeminal_ganglia	Immune	1311	HP:0100827	Lymphocytosis	MP:0005397; MP:0005387	hematopoietic system phenotype; immune system phenotype	139	30	ENSG00000086062, ENSG00000101017, ENSG00000008405, ENSG00000188641, ENSG00000120738, ENSG00000116016, ENSG00000163430, ENSG00000165102, ENSG00000090339, ENSG00000134460, ENSG00000140575, ENSG00000160255, ENSG00000096968, ENSG00000100600, ENSG00000113083, ENSG00000124151, ENSG00000196712, ENSG00000162711, ENSG00000177425, ENSG00000122861, ENSG00000173482, ENSG00000129538, ENSG00000111252, ENSG00000066336, ENSG00000118785, ENSG00000100647, ENSG00000137801, ENSG00000118503, ENSG00000100154, ENSG00000170242	B4GALT1, CD40, CRY1, DPYD, EGR1, EPAS1, FSTL1, HGSNAT, ICAM1, IL2RA, IQGAP1, ITGB2, JAK2, LGMN, LOX, NCOA3, NF1, NLRP3, PAWR, PLAU, PTPRM, RNASE1, SH2B3, SPI1, SPP1, SUSD6, THBS1, TNFAIP3, TTC28, USP47	30/1311	0.0228833	130/10298	0.000755945	0.0369552	1.43232	0.033149
Trigeminal_ganglia	Immune	1311	MP:0008078	Increased CD8-positive, alpha-beta T cell number	MP:0005397; MP:0005387	hematopoietic system phenotype; immune system phenotype	120	27	ENSG00000153094, ENSG00000095585, ENSG00000019582, ENSG00000121966, ENSG00000134516, ENSG00000164330, ENSG00000105246, ENSG00000112425, ENSG00000112699, ENSG00000185811, ENSG00000168918, ENSG00000169896, ENSG00000105639, ENSG00000172578, ENSG00000123338, ENSG00000124151, ENSG00000027075, ENSG00000253729, ENSG00000185238, ENSG00000134242, ENSG00000081237, ENSG00000162924, ENSG00000159216, ENSG00000160584, ENSG00000140262, ENSG00000042832, ENSG00000118503	BCL2L11, BLNK, CD74, CXCR4, DOCK2, EBF1, EBI3, EPM2A, GMDS, IKZF1, INPP5D, ITGAM, JAK3, KLHL6, NCKAP1L, NCOA3, PRKCH, PRKDC, PRMT3, PTPN22, PTPRC, REL, RUNX1, SIK3, TCF12, TG, TNFAIP3	27/1311	0.020595	113/10298	0.000774791	0.0375711	1.42515	0.0337015
Trigeminal_ganglia	Immune	1311	MP:0001606	Impaired hematopoiesis	MP:0005397	hematopoietic system phenotype	62	17	ENSG00000143437, ENSG00000134516, ENSG00000187266, ENSG00000151702, ENSG00000182963, ENSG00000169896, ENSG00000140678, ENSG00000096968, ENSG00000105639, ENSG00000254087, ENSG00000143995, ENSG00000185630, ENSG00000073921, ENSG00000162924, ENSG00000159216, ENSG00000161547, ENSG00000100219	ARNT, DOCK2, EPOR, FLI1, GJC1, ITGAM, ITGAX, JAK2, JAK3, LYN, MEIS1, PBX1, PICALM, REL, RUNX1, SRSF2, XBP1	17/1311	0.0129672	59/10298	0.000791976	0.0380972	1.41911	0.0341733
Trigeminal_ganglia	Immune	1311	MP:0001601	Abnormal myelopoiesis	MP:0005397; MP:0005387	hematopoietic system phenotype; immune system phenotype	57	16	ENSG00000257923, ENSG00000185811, ENSG00000168918, ENSG00000096968, ENSG00000105639, ENSG00000254087, ENSG00000196712, ENSG00000188313, ENSG00000198805, ENSG00000159216, ENSG00000117479, ENSG00000066336, ENSG00000161547, ENSG00000168769, ENSG00000118503, ENSG00000011600	CUX1, IKZF1, INPP5D, JAK2, JAK3, LYN, NF1, PLSCR1, PNP, RUNX1, SLC19A2, SPI1, SRSF2, TET2, TNFAIP3, TYROBP	16/1311	0.0122044	54/10298	0.000801216	0.0382358	1.41753	0.0342977
Trigeminal_ganglia	Immune	1311	HP:0005736	Short tibia	MP:0005371; MP:0005390	limbs/digits/tail phenotype; skeleton phenotype	255	48	ENSG00000115977, ENSG00000140470, ENSG00000101544, ENSG00000150347, ENSG00000163093, ENSG00000105792, ENSG00000173575, ENSG00000164692, ENSG00000049089, ENSG00000162733, ENSG00000141627, ENSG00000120738, ENSG00000108950, ENSG00000162458, ENSG00000066468, ENSG00000248905, ENSG00000183098, ENSG00000137947, ENSG00000165102, ENSG00000168172, ENSG00000146674, ENSG00000134460, ENSG00000109452, ENSG00000140575, ENSG00000143127, ENSG00000152315, ENSG00000116678, ENSG00000100600, ENSG00000154237, ENSG00000254087, ENSG00000116132, ENSG00000184007, ENSG00000169071, ENSG00000213694, ENSG00000157637, ENSG00000104635, ENSG00000138074, ENSG00000003989, ENSG00000092068, ENSG00000164038, ENSG00000187678, ENSG00000112773, ENSG00000042832, ENSG00000151090, ENSG00000100154, ENSG00000182247, ENSG00000132388, ENSG00000132549	AAK1, ADAMTS17, ADNP2, ARID5B, BBS5, CFAP69, CHD2, COL1A2, COL9A2, DDR2, DYM, EGR1, FAM20A, FBLIM1, FGFR2, FMN1, GPC6, GTF2B, HGSNAT, HOOK3, IGFBP3, IL2RA, INPP4B, IQGAP1, ITGA10, KCNK13, LEPR, LGMN, LRRK1, LYN, PRRX1, PTP4A2, ROR2, S1PR3, SLC38A10, SLC39A14, SLC5A6, SLC7A2, SLC7A8, SLC9B2, SPRY4, TENT5A, TG, THRB, TTC28, UBE2E2, UBE2G1, VPS13B	48/1311	0.0366133	240/10298	0.000861631	0.0398537	1.39953	0.035749
Trigeminal_ganglia	Immune	1311	HP:0000980	Pallor	MP:0010771	integument phenotype	212	42	ENSG00000156140, ENSG00000123908, ENSG00000116017, ENSG00000115760, ENSG00000173575, ENSG00000178607, ENSG00000112319, ENSG00000149781, ENSG00000134363, ENSG00000162613, ENSG00000120063, ENSG00000125772, ENSG00000006704, ENSG00000185811, ENSG00000101384, ENSG00000096968, ENSG00000112062, ENSG00000198625, ENSG00000143995, ENSG00000133392, ENSG00000141027, ENSG00000196712, ENSG00000122884, ENSG00000185630, ENSG00000143190, ENSG00000061455, ENSG00000253729, ENSG00000184500, ENSG00000132155, ENSG00000185989, ENSG00000110911, ENSG00000164707, ENSG00000144136, ENSG00000147454, ENSG00000080493, ENSG00000101665, ENSG00000183735, ENSG00000091513, ENSG00000003436, ENSG00000072274, ENSG00000068724, ENSG00000100219	ADAMTS3, AGO2, ARID3A, BIRC6, CHD2, ERN1, EYA4, FERMT3, FST, FUBP1, GNA13, GPCPD1, GTF2IRD1, IKZF1, JAG1, JAK2, MAPK14, MDM4, MEIS1, MYH11, NCOR1, NF1, P4HA1, PBX1, POU2F1, PRDM6, PRKDC, PROS1, RAF1, RASA3, SLC11A2, SLC13A4, SLC20A1, SLC25A37, SLC4A4, SMAD7, TBK1, TF, TFPI, TFRC, TTC7A, XBP1	42/1311	0.0320366	203/10298	0.000879652	0.0400526	1.39737	0.0359273
Trigeminal_ganglia	Immune	1311	MP:0002833	Increased heart weight	MP:0005385; MP:0005378	cardiovascular system phenotype; growth/size/body region phenotype	255	47	ENSG00000069431, ENSG00000011198, ENSG00000097007, ENSG00000123612, ENSG00000116539, ENSG00000174437, ENSG00000133639, ENSG00000151067, ENSG00000118729, ENSG00000164692, ENSG00000112977, ENSG00000175084, ENSG00000139318, ENSG00000116016, ENSG00000023318, ENSG00000163430, ENSG00000165219, ENSG00000119912, ENSG00000259207, ENSG00000120071, ENSG00000178342, ENSG00000121361, ENSG00000053918, ENSG00000122367, ENSG00000113083, ENSG00000162601, ENSG00000141027, ENSG00000090621, ENSG00000163110, ENSG00000116711, ENSG00000198523, ENSG00000162407, ENSG00000109819, ENSG00000124212, ENSG00000073756, ENSG00000132155, ENSG00000145715, ENSG00000129667, ENSG00000107036, ENSG00000160584, ENSG00000181856, ENSG00000145147, ENSG00000154556, ENSG00000072195, ENSG00000100154, ENSG00000006611, ENSG00000095397	ABCC9, ABHD5, ABL1, ACVR1C, ASH1L, ATP2A2, BTG1, CACNA1C, CASQ2, COL1A2, DAP, DES, DUSP6, EPAS1, ERP44, FSTL1, GAPVD1, IDE, ITGB3, KANSL1, KCNG2, KCNJ8, KCNQ1, LDB3, LOX, MYSM1, NCOR1, PABPC4, PDLIM5, PLA2G4A, PLN, PLPP3, PPARGC1A, PTGIS, PTGS2, RAF1, RASA1, RHBDF2, RIC1, SIK3, SLC2A4, SLIT2, SORBS2, SPEG, TTC28, USH1C, WHRN	47/1311	0.0358505	234/10298	0.000882397	0.0400526	1.39737	0.0359273
Trigeminal_ganglia	Immune	1311	HP:0002992	Abnormality of tibia morphology	MP:0005371; MP:0005390	limbs/digits/tail phenotype; skeleton phenotype	153	32	ENSG00000115977, ENSG00000101544, ENSG00000163093, ENSG00000173575, ENSG00000108821, ENSG00000164692, ENSG00000049089, ENSG00000141627, ENSG00000120738, ENSG00000108950, ENSG00000162458, ENSG00000138829, ENSG00000248905, ENSG00000157827, ENSG00000137947, ENSG00000134460, ENSG00000140575, ENSG00000152315, ENSG00000100600, ENSG00000154237, ENSG00000099139, ENSG00000152270, ENSG00000116132, ENSG00000184007, ENSG00000169071, ENSG00000124813, ENSG00000160584, ENSG00000187678, ENSG00000112773, ENSG00000100154, ENSG00000132388, ENSG00000132549	AAK1, ADNP2, BBS5, CHD2, COL1A1, COL1A2, COL9A2, DYM, EGR1, FAM20A, FBLIM1, FBN2, FMN1, FMNL2, GTF2B, IL2RA, IQGAP1, KCNK13, LGMN, LRRK1, PCSK5, PDE3B, PRRX1, PTP4A2, ROR2, RUNX2, SIK3, SPRY4, TENT5A, TTC28, UBE2G1, VPS13B	32/1311	0.0244088	143/10298	0.000899375	0.0400526	1.39737	0.0359273
Trigeminal_ganglia	Immune	1311	MP:0008495	Decreased IgG1 level	MP:0005397; MP:0005387	hematopoietic system phenotype; immune system phenotype	115	25	ENSG00000170776, ENSG00000116017, ENSG00000113916, ENSG00000171860, ENSG00000012124, ENSG00000104894, ENSG00000101017, ENSG00000112149, ENSG00000135905, ENSG00000158869, ENSG00000151702, ENSG00000077238, ENSG00000107968, ENSG00000165030, ENSG00000109320, ENSG00000167604, ENSG00000110713, ENSG00000028277, ENSG00000073756, ENSG00000152689, ENSG00000162924, ENSG00000009413, ENSG00000141968, ENSG00000100219, ENSG00000148516	AKAP13, ARID3A, BCL6, C3AR1, CD22, CD37, CD40, CD83, DOCK10, FCER1G, FLI1, IL4R, MAP3K8, NFIL3, NFKB1, NFKBID, NUP98, POU2F2, PTGS2, RASGRP3, REL, REV3L, VAV1, XBP1, ZEB1	25/1311	0.0190694	103/10298	0.000937405	0.0409653	1.38758	0.036746
Trigeminal_ganglia	Immune	1311	MP:0002398	Abnormal bone marrow cell morphology/development	MP:0005397	hematopoietic system phenotype	83	20	ENSG00000124762, ENSG00000119535, ENSG00000131504, ENSG00000138166, ENSG00000099860, ENSG00000116580, ENSG00000096968, ENSG00000005483, ENSG00000100600, ENSG00000143995, ENSG00000196712, ENSG00000109320, ENSG00000073921, ENSG00000175354, ENSG00000081237, ENSG00000159216, ENSG00000173473, ENSG00000066336, ENSG00000160201, ENSG00000079246	CDKN1A, CSF3R, DIAPH1, DUSP5, GADD45B, GON4L, JAK2, KMT2E, LGMN, MEIS1, NF1, NFKB1, PICALM, PTPN2, PTPRC, RUNX1, SMARCC1, SPI1, U2AF1, XRCC5	20/1311	0.0152555	76/10298	0.00101753	0.0433929	1.36258	0.0389236
Trigeminal_ganglia	Immune	1311	MP:0000438	Abnormal cranium morphology	MP:0005382; MP:0005390	craniofacial phenotype; skeleton phenotype	174	35	ENSG00000154122, ENSG00000135046, ENSG00000120868, ENSG00000182871, ENSG00000108821, ENSG00000168036, ENSG00000162733, ENSG00000105880, ENSG00000139318, ENSG00000151617, ENSG00000104313, ENSG00000077942, ENSG00000138829, ENSG00000066468, ENSG00000112699, ENSG00000128708, ENSG00000119912, ENSG00000087245, ENSG00000162601, ENSG00000037474, ENSG00000197121, ENSG00000146247, ENSG00000116132, ENSG00000164292, ENSG00000169071, ENSG00000124813, ENSG00000119042, ENSG00000168137, ENSG00000160584, ENSG00000157637, ENSG00000080493, ENSG00000112773, ENSG00000151090, ENSG00000269113, ENSG00000100154	ANKH, ANXA1, APAF1, COL18A1, COL1A1, CTNNB1, DDR2, DLX5, DUSP6, EDNRA, EYA1, FBLN1, FBN2, FGFR2, GMDS, HAT1, IDE, MMP2, MYSM1, NSUN2, PGAP1, PHIP, PRRX1, RHOBTB3, ROR2, RUNX2, SATB2, SETD5, SIK3, SLC38A10, SLC4A4, TENT5A, THRB, TRABD2B, TTC28	35/1311	0.0266972	162/10298	0.00103658	0.043894	1.35759	0.0393731
Trigeminal_ganglia	Immune	1311	MP:0005602	Decreased angiogenesis	MP:0005385	cardiovascular system phenotype	75	19	ENSG00000154188, ENSG00000174437, ENSG00000115355, ENSG00000118523, ENSG00000163131, ENSG00000106991, ENSG00000187266, ENSG00000149564, ENSG00000100644, ENSG00000090339, ENSG00000101384, ENSG00000087245, ENSG00000099250, ENSG00000173517, ENSG00000011422, ENSG00000075651, ENSG00000124813, ENSG00000106366, ENSG00000137462	ANGPT1, ATP2A2, CCDC88A, CCN2, CTSS, ENG, EPOR, ESAM, HIF1A, ICAM1, JAG1, MMP2, NRP1, PEAK1, PLAUR, PLD1, RUNX2, SERPINE1, TLR2	19/1311	0.0144928	71/10298	0.00108288	0.0455342	1.34166	0.0408443
Trigeminal_ganglia	Immune	1311	MP:0002875	Decreased erythrocyte cell number	MP:0005397	hematopoietic system phenotype	251	47	ENSG00000123908, ENSG00000107863, ENSG00000128805, ENSG00000143437, ENSG00000086062, ENSG00000133639, ENSG00000173575, ENSG00000187498, ENSG00000134871, ENSG00000116016, ENSG00000187266, ENSG00000149781, ENSG00000204120, ENSG00000112699, ENSG00000100292, ENSG00000185811, ENSG00000134460, ENSG00000259207, ENSG00000096968, ENSG00000005483, ENSG00000100600, ENSG00000157483, ENSG00000162601, ENSG00000141027, ENSG00000116044, ENSG00000109320, ENSG00000162711, ENSG00000145623, ENSG00000073921, ENSG00000253729, ENSG00000185532, ENSG00000175354, ENSG00000101265, ENSG00000107036, ENSG00000124782, ENSG00000159216, ENSG00000160584, ENSG00000110911, ENSG00000117479, ENSG00000144136, ENSG00000147454, ENSG00000157637, ENSG00000131389, ENSG00000168769, ENSG00000091513, ENSG00000198959, ENSG00000160201	AGO2, ARHGAP21, ARHGAP22, ARNT, B4GALT1, BTG1, CHD2, COL4A1, COL4A2, EPAS1, EPOR, FERMT3, GIGYF2, GMDS, HMOX1, IKZF1, IL2RA, ITGB3, JAK2, KMT2E, LGMN, MYO1E, MYSM1, NCOR1, NFE2L2, NFKB1, NLRP3, OSMR, PICALM, PRKDC, PRKG1, PTPN2, RASSF2, RIC1, RREB1, RUNX1, SIK3, SLC11A2, SLC19A2, SLC20A1, SLC25A37, SLC38A10, SLC6A6, TET2, TF, TGM2, U2AF1	47/1311	0.0358505	237/10298	0.00117018	0.0474264	1.32398	0.0425417
Trigeminal_ganglia	Immune	1311	MP:0002874	Decreased hemoglobin content	MP:0005397	hematopoietic system phenotype	218	42	ENSG00000123908, ENSG00000107863, ENSG00000143437, ENSG00000086062, ENSG00000173575, ENSG00000187498, ENSG00000134871, ENSG00000135905, ENSG00000116016, ENSG00000141756, ENSG00000204120, ENSG00000112699, ENSG00000206172, ENSG00000188536, ENSG00000100292, ENSG00000185811, ENSG00000134460, ENSG00000259207, ENSG00000005483, ENSG00000100600, ENSG00000254087, ENSG00000157483, ENSG00000162601, ENSG00000116044, ENSG00000073921, ENSG00000107036, ENSG00000124782, ENSG00000110911, ENSG00000074803, ENSG00000144136, ENSG00000147454, ENSG00000157637, ENSG00000080493, ENSG00000131389, ENSG00000118785, ENSG00000164674, ENSG00000091513, ENSG00000072274, ENSG00000151090, ENSG00000068724, ENSG00000160201, ENSG00000163874	AGO2, ARHGAP21, ARNT, B4GALT1, CHD2, COL4A1, COL4A2, DOCK10, EPAS1, FKBP10, GIGYF2, GMDS, HBA1, HBA2, HMOX1, IKZF1, IL2RA, ITGB3, KMT2E, LGMN, LYN, MYO1E, MYSM1, NFE2L2, PICALM, RIC1, RREB1, SLC11A2, SLC12A1, SLC20A1, SLC25A37, SLC38A10, SLC4A4, SLC6A6, SPP1, SYTL3, TF, TFRC, THRB, TTC7A, U2AF1, ZC3H12A	42/1311	0.0320366	206/10298	0.00119295	0.0478213	1.32038	0.0428959
Trigeminal_ganglia	Immune	1311	HP:0002644	Abnormality of pelvic girdle bone morphology	MP:0005390	skeleton phenotype	60	16	ENSG00000113273, ENSG00000108821, ENSG00000049089, ENSG00000138829, ENSG00000066468, ENSG00000116678, ENSG00000154237, ENSG00000091436, ENSG00000185630, ENSG00000099139, ENSG00000160584, ENSG00000138074, ENSG00000112773, ENSG00000042832, ENSG00000100154, ENSG00000132388	ARSB, COL1A1, COL9A2, FBN2, FGFR2, LEPR, LRRK1, MAP3K20, PBX1, PCSK5, SIK3, SLC5A6, TENT5A, TG, TTC28, UBE2G1	16/1311	0.0122044	56/10298	0.00123579	0.0481653	1.31727	0.0432045
Trigeminal_ganglia	Immune	1311	HP:0002797	Osteolysis	MP:0005390	skeleton phenotype	61	16	ENSG00000172216, ENSG00000108821, ENSG00000203747, ENSG00000075426, ENSG00000033327, ENSG00000140030, ENSG00000115594, ENSG00000109452, ENSG00000128342, ENSG00000154237, ENSG00000162711, ENSG00000112033, ENSG00000118785, ENSG00000165025, ENSG00000152154, ENSG00000011600	CEBPB, COL1A1, FCGR3A, FOSL2, GAB2, GPR65, IL1R1, INPP4B, LIF, LRRK1, NLRP3, PPARD, SPP1, SYK, TMEM178A, TYROBP	16/1311	0.0122044	56/10298	0.00123579	0.0481653	1.31727	0.0432045
Trigeminal_ganglia	Immune	1311	HP:0012115	Hepatitis	MP:0005387; MP:0005370	immune system phenotype; liver/biliary system phenotype	137	29	ENSG00000177479, ENSG00000113916, ENSG00000147439, ENSG00000173575, ENSG00000108821, ENSG00000120738, ENSG00000072694, ENSG00000100292, ENSG00000077238, ENSG00000116678, ENSG00000254087, ENSG00000112893, ENSG00000135341, ENSG00000123338, ENSG00000116044, ENSG00000109320, ENSG00000122861, ENSG00000011422, ENSG00000253729, ENSG00000081237, ENSG00000104856, ENSG00000168079, ENSG00000136560, ENSG00000168769, ENSG00000105329, ENSG00000163513, ENSG00000118503, ENSG00000068724, ENSG00000128016	ARIH2, BCL6, BIN3, CHD2, COL1A1, EGR1, FCGR2B, HMOX1, IL4R, LEPR, LYN, MAN2A1, MAP3K7, NCKAP1L, NFE2L2, NFKB1, PLAU, PLAUR, PRKDC, PTPRC, RELB, SCARA5, TANK, TET2, TGFB1, TGFBR2, TNFAIP3, TTC7A, ZFP36	29/1311	0.0221205	128/10298	0.0012496	0.0481653	1.31727	0.0432045
Trigeminal_ganglia	Immune	1311	HP:0000938	Osteopenia	MP:0005390	skeleton phenotype	451	74	ENSG00000101544, ENSG00000167522, ENSG00000130638, ENSG00000123636, ENSG00000163093, ENSG00000118523, ENSG00000101017, ENSG00000106993, ENSG00000173575, ENSG00000145354, ENSG00000084636, ENSG00000108821, ENSG00000164692, ENSG00000103196, ENSG00000067248, ENSG00000155011, ENSG00000256453, ENSG00000134516, ENSG00000116406, ENSG00000120738, ENSG00000162458, ENSG00000115641, ENSG00000075426, ENSG00000141568, ENSG00000168172, ENSG00000134460, ENSG00000109452, ENSG00000168918, ENSG00000140575, ENSG00000160255, ENSG00000180509, ENSG00000168675, ENSG00000116678, ENSG00000198121, ENSG00000123684, ENSG00000090382, ENSG00000197771, ENSG00000111341, ENSG00000087245, ENSG00000115275, ENSG00000175110, ENSG00000176658, ENSG00000196712, ENSG00000162711, ENSG00000074181, ENSG00000185149, ENSG00000037474, ENSG00000144283, ENSG00000112033, ENSG00000113494, ENSG00000185238, ENSG00000152229, ENSG00000111679, ENSG00000101265, ENSG00000168214, ENSG00000166831, ENSG00000119042, ENSG00000174705, ENSG00000074803, ENSG00000168575, ENSG00000157637, ENSG00000104635, ENSG00000105641, ENSG00000138074, ENSG00000166949, ENSG00000112562, ENSG00000164808, ENSG00000203705, ENSG00000149256, ENSG00000112561, ENSG00000152154, ENSG00000104447, ENSG00000100154, ENSG00000134744	ADNP2, ANKRD11, ATXN10, BAZ2B, BBS5, CCN2, CD40, CDC37L1, CHD2, CISD2, COL16A1, COL1A1, COL1A2, CRISPLD2, DHX29, DKK2, DND1, DOCK2, EDEM3, EGR1, FBLIM1, FHL2, FOSL2, FOXK2, HOOK3, IL2RA, INPP4B, INPP5D, IQGAP1, ITGB2, KCNE1, LDLRAD4, LEPR, LPAR1, LPGAT1, LYZ, MCMBP, MGP, MMP2, MOGS, MRPS22, MYO1D, NF1, NLRP3, NOTCH3, NPY2R, NSUN2, PKP4, PPARD, PRLR, PRMT3, PSTPIP2, PTPN6, RASSF2, RBPJ, RBPMS2, SATB2, SH3PXD2B, SLC12A1, SLC20A2, SLC38A10, SLC39A14, SLC5A5, SLC5A6, SMAD3, SMOC2, SPIDR, TATDN3, TENM4, TFEB, TMEM178A, TRPS1, TTC28, TUT4	74/1311	0.0564455	413/10298	0.00125438	0.0481653	1.31727	0.0432045
Trigeminal_ganglia	Immune	1311	MP:0000455	Abnormal maxilla morphology	MP:0005382; MP:0005390	craniofacial phenotype; skeleton phenotype	54	15	ENSG00000011198, ENSG00000120868, ENSG00000153922, ENSG00000108821, ENSG00000105880, ENSG00000151617, ENSG00000064393, ENSG00000119912, ENSG00000154237, ENSG00000254087, ENSG00000169071, ENSG00000119042, ENSG00000168137, ENSG00000157637, ENSG00000100154	ABHD5, APAF1, CHD1, COL1A1, DLX5, EDNRA, HIPK2, IDE, LRRK1, LYN, ROR2, SATB2, SETD5, SLC38A10, TTC28	15/1311	0.0114416	51/10298	0.0012576	0.0481653	1.31727	0.0432045
Trigeminal_ganglia	Immune	1311	MP:0005154	Increased B cell proliferation	MP:0005384; MP:0005397; MP:0005387	cellular phenotype; hematopoietic system phenotype; immune system phenotype	61	15	ENSG00000111348, ENSG00000012124, ENSG00000146094, ENSG00000254087, ENSG00000105695, ENSG00000124151, ENSG00000109320, ENSG00000177425, ENSG00000154822, ENSG00000132170, ENSG00000134242, ENSG00000155307, ENSG00000165025, ENSG00000136560, ENSG00000011600	ARHGDIB, CD22, DOK3, LYN, MAG, NCOA3, NFKB1, PAWR, PLCL2, PPARG, PTPN22, SAMSN1, SYK, TANK, TYROBP	15/1311	0.0114416	51/10298	0.0012576	0.0481653	1.31727	0.0432045
Trigeminal_ganglia	NF	1199	HP:0001251	Ataxia	MP:0005386	behavior/neurological phenotype	555	127	ENSG00000164398, ENSG00000073670, ENSG00000008277, ENSG00000114948, ENSG00000173175, ENSG00000135049, ENSG00000115266, ENSG00000167654, ENSG00000105409, ENSG00000157087, ENSG00000132932, ENSG00000117411, ENSG00000186318, ENSG00000078725, ENSG00000164061, ENSG00000147894, ENSG00000141837, ENSG00000007402, ENSG00000182389, ENSG00000166862, ENSG00000058404, ENSG00000171735, ENSG00000127022, ENSG00000136280, ENSG00000176749, ENSG00000008300, ENSG00000184524, ENSG00000172757, ENSG00000187446, ENSG00000109572, ENSG00000106665, ENSG00000018236, ENSG00000134115, ENSG00000108797, ENSG00000111775, ENSG00000168993, ENSG00000145920, ENSG00000066032, ENSG00000117984, ENSG00000204843, ENSG00000132535, ENSG00000101152, ENSG00000187957, ENSG00000106976, ENSG00000088538, ENSG00000171587, ENSG00000197102, ENSG00000101210, ENSG00000196361, ENSG00000162374, ENSG00000082397, ENSG00000102466, ENSG00000129245, ENSG00000166206, ENSG00000104381, ENSG00000167468, ENSG00000120251, ENSG00000176884, ENSG00000196277, ENSG00000099822, ENSG00000152137, ENSG00000040933, ENSG00000154118, ENSG00000111262, ENSG00000177301, ENSG00000080709, ENSG00000164794, ENSG00000130294, ENSG00000054523, ENSG00000155980, ENSG00000126214, ENSG00000150361, ENSG00000101577, ENSG00000166963, ENSG00000131711, ENSG00000008735, ENSG00000186868, ENSG00000197535, ENSG00000125814, ENSG00000182636, ENSG00000128609, ENSG00000064300, ENSG00000091129, ENSG00000198836, ENSG00000007168, ENSG00000113068, ENSG00000115350, ENSG00000005249, ENSG00000171867, ENSG00000167371, ENSG00000197746, ENSG00000153233, ENSG00000099246, ENSG00000068615, ENSG00000117152, ENSG00000177963, ENSG00000151835, ENSG00000144285, ENSG00000105711, ENSG00000196876, ENSG00000100095, ENSG00000104888, ENSG00000164209, ENSG00000100678, ENSG00000132639, ENSG00000101298, ENSG00000142168, ENSG00000173898, ENSG00000160460, ENSG00000177679, ENSG00000103266, ENSG00000099365, ENSG00000145087, ENSG00000130540, ENSG00000159082, ENSG00000143858, ENSG00000132872, ENSG00000106565, ENSG00000109654, ENSG00000119283, ENSG00000196689, ENSG00000104833, ENSG00000114062, ENSG00000154277, ENSG00000101557, ENSG00000124164, ENSG00000112290	ACSL6, ADAM11, ADAM22, ADAM23, ADCY5, AGTPBP1, APC2, ATCAY, ATP1A3, ATP2B2, ATP8A2, B4GALT2, BACE1, BRINP1, BSN, C9orf72, CACNA1A, CACNA2D2, CACNB4, CACNG2, CAMK2B, CAMTA1, CANX, CCM2, CDK5R1, CELSR3, CEND1, CFL1, CHP1, CLCN3, CLIP2, CNTN1, CNTN6, CNTNAP1, COX6A1, CPLX1, CPLX2, CTNNA2, CTSD, DCTN1, DLG4, DNAJC5, DNER, DNM1, DOCK3, DSCAM, DYNC1H1, EEF1A2, ELAVL3, ELAVL4, EPB41L3, FGF14, FXR2, GABRB3, GDAP1, GPX4, GRIA2, GRIN1, GRM7, HCN2, HSPB8, INPP4A, JPH3, KCNA1, KCNA2, KCNN2, KCNV1, KIF1A, KIF1B, KIF5A, KLC1, KLHL1, LPIN2, MAP1A, MAP1B, MAPK8IP2, MAPT, MYO5A, NAPB, NDN, NDUFA5, NGFR, NRCAM, OPA1, PAFAH1B1, PFDN1, POLE4, PRKAR2B, PRNP, PRRT2, PSAP, PTPRR, RAB18, REEP1, RGS4, RIC8A, SACS, SCN1A, SCN1B, SCN8A, SEZ6L, SLC17A7, SLC25A46, SLC8A3, SNAP25, SNPH, SOD1, SPTBN2, SPTBN4, SRRM3, STUB1, STX1B, STXBP5L, SULT4A1, SYNJ1, SYT2, SYT4, TMEM176B, TRIM2, TRIM67, TRPV1, TUBB4A, UBE3A, UCHL1, USP14, VAPB, WASF1	127/1199	0.105922	516/10298	2.41502e-17	1.0346e-13	12.9852	1.00338e-13
Trigeminal_ganglia	NF	1199	MP:0002206	Abnormal CNS synaptic transmission	MP:0003631	nervous system phenotype	115	45	ENSG00000075340, ENSG00000105409, ENSG00000164061, ENSG00000141837, ENSG00000153956, ENSG00000007402, ENSG00000182389, ENSG00000166862, ENSG00000070808, ENSG00000150394, ENSG00000181072, ENSG00000171603, ENSG00000134780, ENSG00000132535, ENSG00000106976, ENSG00000118402, ENSG00000187672, ENSG00000102466, ENSG00000204681, ENSG00000151834, ENSG00000166206, ENSG00000111262, ENSG00000080709, ENSG00000138834, ENSG00000156642, ENSG00000186472, ENSG00000186111, ENSG00000177380, ENSG00000171867, ENSG00000167281, ENSG00000060709, ENSG00000079841, ENSG00000091664, ENSG00000104888, ENSG00000118160, ENSG00000132639, ENSG00000065609, ENSG00000099365, ENSG00000067715, ENSG00000143858, ENSG00000144868, ENSG00000130477, ENSG00000137766, ENSG00000220205, ENSG00000112290	ADD2, ATP1A3, BSN, CACNA1A, CACNA2D1, CACNA2D2, CACNB4, CACNG2, CAMK2A, CDH8, CHRM2, CLSTN1, DAGLA, DLG4, DNM1, ELOVL4, ERC2, FGF14, GABBR1, GABRA2, GABRB3, KCNA1, KCNN2, MAPK8IP3, NPTN, PCLO, PIP5K1C, PPFIA3, PRNP, RBFOX3, RIMBP2, RIMS1, SLC17A6, SLC17A7, SLC8A2, SNAP25, SNAP91, STX1B, SYT1, SYT2, TMEM108, UNC13A, UNC13C, VAMP2, WASF1	45/1199	0.0375313	104/10298	2.83693e-16	6.07671e-13	12.2163	5.89335e-13
Trigeminal_ganglia	NF	1199	HP:0000752	Hyperactivity	MP:0005386	behavior/neurological phenotype	808	159	ENSG00000077080, ENSG00000141433, ENSG00000150594, ENSG00000166971, ENSG00000109107, ENSG00000006125, ENSG00000103723, ENSG00000065000, ENSG00000170540, ENSG00000134108, ENSG00000105409, ENSG00000131100, ENSG00000213760, ENSG00000054793, ENSG00000174684, ENSG00000186318, ENSG00000176788, ENSG00000078725, ENSG00000148408, ENSG00000166862, ENSG00000198668, ENSG00000070808, ENSG00000058404, ENSG00000167971, ENSG00000089486, ENSG00000176749, ENSG00000101489, ENSG00000160716, ENSG00000147432, ENSG00000079432, ENSG00000109572, ENSG00000171603, ENSG00000174469, ENSG00000183117, ENSG00000168772, ENSG00000055163, ENSG00000120306, ENSG00000050165, ENSG00000187957, ENSG00000135720, ENSG00000176396, ENSG00000110321, ENSG00000110675, ENSG00000111674, ENSG00000088367, ENSG00000163013, ENSG00000149557, ENSG00000102466, ENSG00000102678, ENSG00000115226, ENSG00000129245, ENSG00000204681, ENSG00000136928, ENSG00000151834, ENSG00000186297, ENSG00000166206, ENSG00000113327, ENSG00000006007, ENSG00000057608, ENSG00000141404, ENSG00000173264, ENSG00000123901, ENSG00000120251, ENSG00000176884, ENSG00000196277, ENSG00000105723, ENSG00000137033, ENSG00000133731, ENSG00000189159, ENSG00000158445, ENSG00000171385, ENSG00000184611, ENSG00000115041, ENSG00000054523, ENSG00000084731, ENSG00000118263, ENSG00000106683, ENSG00000153395, ENSG00000171533, ENSG00000116871, ENSG00000102882, ENSG00000186868, ENSG00000099308, ENSG00000116688, ENSG00000074416, ENSG00000180488, ENSG00000169330, ENSG00000066382, ENSG00000197535, ENSG00000125814, ENSG00000020129, ENSG00000103034, ENSG00000154328, ENSG00000197696, ENSG00000198929, ENSG00000156642, ENSG00000157168, ENSG00000152954, ENSG00000102898, ENSG00000174145, ENSG00000116329, ENSG00000128655, ENSG00000178104, ENSG00000165650, ENSG00000177614, ENSG00000154864, ENSG00000116095, ENSG00000032444, ENSG00000091010, ENSG00000177380, ENSG00000108819, ENSG00000005249, ENSG00000167371, ENSG00000010438, ENSG00000197746, ENSG00000142949, ENSG00000154917, ENSG00000132359, ENSG00000167281, ENSG00000117152, ENSG00000128482, ENSG00000034677, ENSG00000150459, ENSG00000198794, ENSG00000104112, ENSG00000144285, ENSG00000100095, ENSG00000132639, ENSG00000065609, ENSG00000167778, ENSG00000117155, ENSG00000115107, ENSG00000106089, ENSG00000136854, ENSG00000182253, ENSG00000132872, ENSG00000183662, ENSG00000184599, ENSG00000178233, ENSG00000187713, ENSG00000135211, ENSG00000137216, ENSG00000116147, ENSG00000171368, ENSG00000114999, ENSG00000167552, ENSG00000137267, ENSG00000137285, ENSG00000177889, ENSG00000114062, ENSG00000154277, ENSG00000133958, ENSG00000128564, ENSG00000132471, ENSG00000085433, ENSG00000165238, ENSG00000176871, ENSG00000166913, ENSG00000134308	ACTL6B, ADCYAP1, ADRA2A, AKTIP, ALDOC, AP2B1, AP3B2, AP3D1, ARL6IP1, ARL8B, ATP1A3, ATP6V1E1, ATP6V1G2, ATP9A, B4GAT1, BACE1, BASP1, BRINP1, CACNA1B, CACNG2, CALM1, CAMK2A, CAMK2B, CASKIN1, CDIP1, CDK5R1, CELF4, CHRNB2, CHRNB3, CIC, CLCN3, CLSTN1, CNTNAP2, CSMD1, CXXC4, CYFIP2, CYSTM1, DKK3, DNER, DYNC1LI2, EID2, EIF4G2, ELMOD1, ENO2, EPB41L1, FBXO41, FEZ1, FGF14, FGF9, FNDC4, FXR2, GABBR1, GABBR2, GABRA2, GABRA5, GABRB3, GABRG2, GDE1, GDI2, GNAL, GPR137, GPR83, GRIA2, GRIN1, GRM7, GSK3A, IL33, IMPA1, JPT1, KCNB1, KCND3, KCNH7, KCNIP3, KIF1B, KIF3C, KLF7, LIMK1, LPCAT1, MAP6, MAP7D1, MAPK3, MAPT, MAST3, MFN2, MGLL, MIGA1, MINAR1, MPPED2, MYO5A, NAPB, NCDN, NDRG4, NEIL2, NMB, NOS1AP, NPTN, NRG1, NRSN1, NUTF2, NWD2, OPRD1, PDE11A, PDE4DIP, PDZD8, PGBD5, PIEZO2, PLEKHA3, PNPLA6, POU4F3, PPFIA3, PPP1R9B, PRKAR2B, PRRT2, PRSS3, PSAP, PTPRF, RAB6B, RAP1GAP2, RBFOX3, RGS4, RNF112, RNF19A, SAP18, SCAMP5, SCG3, SCN1A, SEZ6L, SNAP25, SNAP91, SPRYD3, SSX2IP, STEAP3, STX1A, STXBP1, SYNM, SYT4, TAFA1, TAFA3, TMEM151B, TMEM203, TMEM60, TMEM63B, TNR, TPPP, TTL, TUBA1A, TUBB2A, TUBB2B, UBE2N, UBE3A, UCHL1, UNC79, VGF, WBP2, WDR47, WNK2, WSB2, YWHAB, YWHAQ	159/1199	0.132611	750/10298	4.78358e-15	6.83095e-12	11.1655	6.62484e-12
Trigeminal_ganglia	NF	1199	HP:0001250	Seizure	MP:0005386; MP:0003631	behavior/neurological phenotype; nervous system phenotype	134	45	ENSG00000087085, ENSG00000115266, ENSG00000167654, ENSG00000177556, ENSG00000105409, ENSG00000141837, ENSG00000007402, ENSG00000182389, ENSG00000070808, ENSG00000136280, ENSG00000176749, ENSG00000101489, ENSG00000172757, ENSG00000109572, ENSG00000174469, ENSG00000117984, ENSG00000106976, ENSG00000171587, ENSG00000118402, ENSG00000066629, ENSG00000204681, ENSG00000136928, ENSG00000166206, ENSG00000113327, ENSG00000120251, ENSG00000196277, ENSG00000133731, ENSG00000111262, ENSG00000177301, ENSG00000182255, ENSG00000075043, ENSG00000155980, ENSG00000197535, ENSG00000125814, ENSG00000197746, ENSG00000198794, ENSG00000144285, ENSG00000105711, ENSG00000196876, ENSG00000121871, ENSG00000132639, ENSG00000099365, ENSG00000159164, ENSG00000162065, ENSG00000109654	ACHE, APC2, ATCAY, ATOX1, ATP1A3, CACNA1A, CACNA2D2, CACNB4, CAMK2A, CCM2, CDK5R1, CELF4, CFL1, CLCN3, CNTNAP2, CTSD, DNM1, DSCAM, ELOVL4, EML1, GABBR1, GABBR2, GABRB3, GABRG2, GRIA2, GRM7, IMPA1, KCNA1, KCNA2, KCNA4, KCNQ2, KIF5A, MYO5A, NAPB, PSAP, SCAMP5, SCN1A, SCN1B, SCN8A, SLITRK3, SNAP25, STX1B, SV2A, TBC1D24, TRIM2	45/1199	0.0375313	118/10298	7.79739e-14	8.35101e-11	10.0783	8.09903e-11
Trigeminal_ganglia	NF	1199	MP:0004792	Abnormal synaptic vesicle number	MP:0003631	nervous system phenotype	35	21	ENSG00000164061, ENSG00000166862, ENSG00000070808, ENSG00000116675, ENSG00000106976, ENSG00000118402, ENSG00000187672, ENSG00000130294, ENSG00000054523, ENSG00000110514, ENSG00000171533, ENSG00000124507, ENSG00000186472, ENSG00000070087, ENSG00000091664, ENSG00000104888, ENSG00000065609, ENSG00000106089, ENSG00000099365, ENSG00000116147, ENSG00000130477	BSN, CACNG2, CAMK2A, DNAJC6, DNM1, ELOVL4, ERC2, KIF1A, KIF1B, MADD, MAP6, PACSIN1, PCLO, PFN2, SLC17A6, SLC17A7, SNAP91, STX1A, STX1B, TNR, UNC13A	21/1199	0.0175146	31/10298	2.90956e-13	2.49291e-10	9.60329	2.41769e-10
Trigeminal_ganglia	NF	1199	HP:0001311	Abnormal nervous system electrophysiology	MP:0003631	nervous system phenotype	109	40	ENSG00000213199, ENSG00000141837, ENSG00000148408, ENSG00000007402, ENSG00000160716, ENSG00000118402, ENSG00000082397, ENSG00000102466, ENSG00000204681, ENSG00000136928, ENSG00000120251, ENSG00000176884, ENSG00000164588, ENSG00000099822, ENSG00000205363, ENSG00000111262, ENSG00000177301, ENSG00000169282, ENSG00000069424, ENSG00000075043, ENSG00000134324, ENSG00000182636, ENSG00000124507, ENSG00000120265, ENSG00000158828, ENSG00000068615, ENSG00000198626, ENSG00000185313, ENSG00000168356, ENSG00000144285, ENSG00000105711, ENSG00000136531, ENSG00000149575, ENSG00000196876, ENSG00000173898, ENSG00000067221, ENSG00000163377, ENSG00000139287, ENSG00000196689, ENSG00000114062	ASIC3, CACNA1A, CACNA1B, CACNA2D2, CHRNB2, ELOVL4, EPB41L3, FGF14, GABBR1, GABBR2, GRIA2, GRIN1, HCN1, HCN2, INSYN1, KCNA1, KCNA2, KCNAB1, KCNAB2, KCNQ2, LPIN1, NDN, PACSIN1, PCMT1, PINK1, REEP1, RYR2, SCN10A, SCN11A, SCN1A, SCN1B, SCN2A, SCN2B, SCN8A, SPTBN2, STOML1, TAFA4, TPH2, TRPV1, UBE3A	40/1199	0.0333611	105/10298	1.98527e-12	1.41749e-09	8.84848	1.37472e-09
Trigeminal_ganglia	NF	1199	MP:0001463	Abnormal spatial learning	MP:0005386	behavior/neurological phenotype	183	51	ENSG00000073670, ENSG00000075340, ENSG00000078053, ENSG00000166313, ENSG00000110881, ENSG00000159363, ENSG00000105409, ENSG00000117411, ENSG00000186318, ENSG00000148408, ENSG00000070808, ENSG00000164885, ENSG00000176749, ENSG00000175344, ENSG00000223572, ENSG00000237289, ENSG00000145920, ENSG00000072832, ENSG00000132535, ENSG00000129245, ENSG00000186297, ENSG00000120251, ENSG00000176884, ENSG00000164588, ENSG00000169282, ENSG00000069424, ENSG00000115041, ENSG00000080709, ENSG00000100030, ENSG00000186868, ENSG00000182636, ENSG00000103034, ENSG00000064300, ENSG00000089250, ENSG00000091129, ENSG00000134986, ENSG00000124785, ENSG00000112038, ENSG00000007168, ENSG00000153707, ENSG00000142949, ENSG00000169220, ENSG00000177963, ENSG00000155886, ENSG00000118160, ENSG00000132639, ENSG00000171992, ENSG00000114062, ENSG00000213585, ENSG00000128564, ENSG00000112290	ADAM11, ADD2, AMPH, APBB1, ASIC1, ATP13A2, ATP1A3, B4GALT2, BACE1, CACNA1B, CAMK2A, CDK5, CDK5R1, CHRNA7, CKMT1A, CKMT1B, CPLX2, CRMP1, DLG4, FXR2, GABRA5, GRIA2, GRIN1, HCN1, KCNAB1, KCNAB2, KCNIP3, KCNN2, MAPK1, MAPT, NDN, NDRG4, NGFR, NOS1, NRCAM, NREP, NRN1, OPRM1, PAFAH1B1, PTPRD, PTPRF, RGS14, RIC8A, SLC24A2, SLC8A2, SNAP25, SYNPO, UBE3A, VDAC1, VGF, WASF1	51/1199	0.0425354	160/10298	5.69254e-12	3.48383e-09	8.45794	3.37871e-09
Trigeminal_ganglia	NF	1199	MP:0004753	Abnormal miniature excitatory postsynaptic currents	MP:0003631	nervous system phenotype	106	37	ENSG00000141837, ENSG00000148408, ENSG00000166862, ENSG00000135387, ENSG00000150394, ENSG00000101489, ENSG00000139182, ENSG00000168993, ENSG00000055163, ENSG00000106976, ENSG00000176884, ENSG00000110514, ENSG00000008735, ENSG00000186868, ENSG00000156642, ENSG00000124785, ENSG00000179915, ENSG00000115155, ENSG00000124507, ENSG00000070087, ENSG00000186111, ENSG00000167371, ENSG00000167281, ENSG00000034677, ENSG00000198626, ENSG00000198794, ENSG00000168356, ENSG00000144285, ENSG00000104888, ENSG00000132639, ENSG00000065609, ENSG00000099365, ENSG00000067715, ENSG00000143858, ENSG00000162065, ENSG00000144868, ENSG00000220205	CACNA1A, CACNA1B, CACNG2, CAPRIN1, CDH8, CELF4, CLSTN3, CPLX1, CYFIP2, DNM1, GRIN1, MADD, MAPK8IP2, MAPT, NPTN, NRN1, NRXN1, OTOF, PACSIN1, PFN2, PIP5K1C, PRRT2, RBFOX3, RNF19A, RYR2, SCAMP5, SCN11A, SCN1A, SLC17A7, SNAP25, SNAP91, STX1B, SYT1, SYT2, TBC1D24, TMEM108, VAMP2	37/1199	0.030859	97/10298	1.28551e-11	6.8839e-09	8.16217	6.67618e-09
Trigeminal_ganglia	NF	1199	HP:0001337	Tremor	MP:0005386	behavior/neurological phenotype	313	75	ENSG00000154265, ENSG00000087085, ENSG00000114948, ENSG00000135049, ENSG00000029534, ENSG00000103723, ENSG00000065000, ENSG00000105409, ENSG00000157087, ENSG00000132932, ENSG00000151929, ENSG00000141837, ENSG00000007402, ENSG00000127022, ENSG00000187446, ENSG00000175344, ENSG00000136425, ENSG00000109572, ENSG00000139182, ENSG00000108797, ENSG00000008283, ENSG00000132535, ENSG00000106976, ENSG00000101210, ENSG00000110675, ENSG00000166206, ENSG00000113327, ENSG00000109738, ENSG00000164588, ENSG00000099822, ENSG00000002746, ENSG00000111262, ENSG00000177301, ENSG00000069424, ENSG00000080709, ENSG00000164794, ENSG00000155980, ENSG00000134324, ENSG00000101577, ENSG00000131711, ENSG00000186868, ENSG00000064300, ENSG00000198929, ENSG00000156642, ENSG00000179915, ENSG00000110076, ENSG00000198836, ENSG00000125741, ENSG00000171867, ENSG00000197746, ENSG00000156011, ENSG00000151835, ENSG00000144285, ENSG00000105711, ENSG00000177098, ENSG00000196876, ENSG00000183172, ENSG00000132639, ENSG00000142168, ENSG00000116096, ENSG00000173898, ENSG00000160460, ENSG00000177679, ENSG00000139767, ENSG00000130540, ENSG00000159082, ENSG00000143858, ENSG00000166548, ENSG00000109654, ENSG00000104833, ENSG00000154277, ENSG00000101557, ENSG00000124164, ENSG00000128564, ENSG00000112290	ABCA5, ACHE, ADAM23, AGTPBP1, ANK1, AP3B2, AP3D1, ATP1A3, ATP2B2, ATP8A2, BAG3, CACNA1A, CACNA2D2, CANX, CHP1, CHRNA7, CIB2, CLCN3, CLSTN3, CNTNAP1, CYB561, DLG4, DNM1, EEF1A2, ELMOD1, GABRB3, GABRG2, GLRB, HCN1, HCN2, HECW1, KCNA1, KCNA2, KCNAB2, KCNN2, KCNV1, KIF5A, LPIN1, LPIN2, MAP1B, MAPT, NGFR, NOS1AP, NPTN, NRXN1, NRXN2, OPA1, OPA3, PRNP, PSAP, PSD3, SACS, SCN1A, SCN1B, SCN4B, SCN8A, SMDT1, SNAP25, SOD1, SPR, SPTBN2, SPTBN4, SRRM3, SRRM4, SULT4A1, SYNJ1, SYT2, TK2, TRIM2, TUBB4A, UCHL1, USP14, VAPB, VGF, WASF1	75/1199	0.0625521	293/10298	1.55485e-11	7.40111e-09	8.1307	7.17779e-09
Trigeminal_ganglia	NF	1199	HP:0001288	Gait disturbance	MP:0005386	behavior/neurological phenotype	441	93	ENSG00000087085, ENSG00000103723, ENSG00000170540, ENSG00000136950, ENSG00000167654, ENSG00000198513, ENSG00000159363, ENSG00000105409, ENSG00000157087, ENSG00000167283, ENSG00000132932, ENSG00000186318, ENSG00000166546, ENSG00000168000, ENSG00000141837, ENSG00000148408, ENSG00000007402, ENSG00000182389, ENSG00000166862, ENSG00000127022, ENSG00000167971, ENSG00000184524, ENSG00000250479, ENSG00000109572, ENSG00000139182, ENSG00000018236, ENSG00000108797, ENSG00000145920, ENSG00000008283, ENSG00000106976, ENSG00000088538, ENSG00000171587, ENSG00000144635, ENSG00000163412, ENSG00000162374, ENSG00000110675, ENSG00000082397, ENSG00000102466, ENSG00000114416, ENSG00000204681, ENSG00000113327, ENSG00000104381, ENSG00000006007, ENSG00000109738, ENSG00000105723, ENSG00000164588, ENSG00000099822, ENSG00000111262, ENSG00000177301, ENSG00000158445, ENSG00000080709, ENSG00000150361, ENSG00000134324, ENSG00000131711, ENSG00000126934, ENSG00000116688, ENSG00000197535, ENSG00000148411, ENSG00000105402, ENSG00000103034, ENSG00000064300, ENSG00000156642, ENSG00000110076, ENSG00000125741, ENSG00000158828, ENSG00000139151, ENSG00000115350, ENSG00000091010, ENSG00000139220, ENSG00000138078, ENSG00000197746, ENSG00000153233, ENSG00000099246, ENSG00000068615, ENSG00000151835, ENSG00000144285, ENSG00000177098, ENSG00000196876, ENSG00000100095, ENSG00000142168, ENSG00000173898, ENSG00000160460, ENSG00000130540, ENSG00000166111, ENSG00000132872, ENSG00000166548, ENSG00000137267, ENSG00000104833, ENSG00000114062, ENSG00000154277, ENSG00000124422, ENSG00000069329, ENSG00000106299	ACHE, AP3B2, ARL6IP1, ARPC5L, ATCAY, ATL1, ATP13A2, ATP1A3, ATP2B2, ATP5MG, ATP8A2, BACE1, BEAN1, BSCL2, CACNA1A, CACNA1B, CACNA2D2, CACNB4, CACNG2, CANX, CASKIN1, CEND1, CHCHD10, CLCN3, CLSTN3, CNTN1, CNTNAP1, CPLX2, CYB561, DNM1, DOCK3, DSCAM, DYNC1LI1, EIF4E3, ELAVL4, ELMOD1, EPB41L3, FGF14, FXR1, GABBR1, GABRG2, GDAP1, GDE1, GLRB, GSK3A, HCN1, HCN2, KCNA1, KCNA2, KCNB1, KCNN2, KLHL1, LPIN1, MAP1B, MAP2K2, MFN2, MYO5A, NACC2, NAPA, NDRG4, NGFR, NPTN, NRXN2, OPA3, PINK1, PLCZ1, POLE4, POU4F3, PPFIA2, PREPL, PSAP, PTPRR, RAB18, REEP1, SACS, SCN1A, SCN4B, SCN8A, SEZ6L, SOD1, SPTBN2, SPTBN4, SULT4A1, SVOP, SYT4, TK2, TUBB2A, TUBB4A, UBE3A, UCHL1, USP22, VPS35, WASL	93/1199	0.0775646	409/10298	7.2581e-11	3.10937e-08	7.50733	3.01555e-08
Trigeminal_ganglia	NF	1199	MP:0002910	Abnormal excitatory postsynaptic currents	MP:0003631	nervous system phenotype	101	35	ENSG00000119866, ENSG00000141837, ENSG00000166862, ENSG00000110680, ENSG00000070808, ENSG00000164885, ENSG00000109572, ENSG00000171603, ENSG00000168993, ENSG00000134780, ENSG00000187957, ENSG00000204681, ENSG00000136928, ENSG00000166206, ENSG00000120251, ENSG00000176884, ENSG00000196277, ENSG00000040933, ENSG00000110514, ENSG00000008735, ENSG00000157168, ENSG00000179915, ENSG00000070087, ENSG00000139200, ENSG00000167371, ENSG00000060709, ENSG00000079841, ENSG00000144285, ENSG00000091664, ENSG00000104888, ENSG00000099365, ENSG00000067715, ENSG00000143858, ENSG00000144868, ENSG00000130477	BCL11A, CACNA1A, CACNG2, CALCA, CAMK2A, CDK5, CLCN3, CLSTN1, CPLX1, DAGLA, DNER, GABBR1, GABBR2, GABRB3, GRIA2, GRIN1, GRM7, INPP4A, MADD, MAPK8IP2, NRG1, NRXN1, PFN2, PIANP, PRRT2, RIMBP2, RIMS1, SCN1A, SLC17A6, SLC17A7, STX1B, SYT1, SYT2, TMEM108, UNC13A	35/1199	0.029191	96/10298	2.00852e-10	7.82228e-08	7.10667	7.58625e-08
Trigeminal_ganglia	NF	1199	HP:0012535	Abnormal synaptic transmission	MP:0003631	nervous system phenotype	38	19	ENSG00000164061, ENSG00000141837, ENSG00000148408, ENSG00000070808, ENSG00000132535, ENSG00000130226, ENSG00000204681, ENSG00000136928, ENSG00000111262, ENSG00000115155, ENSG00000060709, ENSG00000198626, ENSG00000144285, ENSG00000169432, ENSG00000100678, ENSG00000136854, ENSG00000067715, ENSG00000162065, ENSG00000101557	BSN, CACNA1A, CACNA1B, CAMK2A, DLG4, DPP6, GABBR1, GABBR2, KCNA1, OTOF, RIMBP2, RYR2, SCN1A, SCN9A, SLC8A3, STXBP1, SYT1, TBC1D24, USP14	19/1199	0.0158465	36/10298	1.92183e-09	6.86092e-07	6.16362	6.65391e-07
Trigeminal_ganglia	NF	1199	MP:0001513	Limb grasping	MP:0005386	behavior/neurological phenotype	281	64	ENSG00000184009, ENSG00000131016, ENSG00000170540, ENSG00000159363, ENSG00000105409, ENSG00000157087, ENSG00000132932, ENSG00000174684, ENSG00000129473, ENSG00000141837, ENSG00000007402, ENSG00000250479, ENSG00000136425, ENSG00000145920, ENSG00000066032, ENSG00000204843, ENSG00000135924, ENSG00000101152, ENSG00000088538, ENSG00000157851, ENSG00000197102, ENSG00000135636, ENSG00000162374, ENSG00000082397, ENSG00000102466, ENSG00000115226, ENSG00000151834, ENSG00000166206, ENSG00000113327, ENSG00000104381, ENSG00000109738, ENSG00000176884, ENSG00000196277, ENSG00000002746, ENSG00000170606, ENSG00000040933, ENSG00000177301, ENSG00000134324, ENSG00000103034, ENSG00000128609, ENSG00000064300, ENSG00000156642, ENSG00000091129, ENSG00000198836, ENSG00000007168, ENSG00000125851, ENSG00000100614, ENSG00000197746, ENSG00000204179, ENSG00000139998, ENSG00000099246, ENSG00000151835, ENSG00000196876, ENSG00000126778, ENSG00000164209, ENSG00000114544, ENSG00000065609, ENSG00000160460, ENSG00000137216, ENSG00000114062, ENSG00000154277, ENSG00000101557, ENSG00000128564, ENSG00000085433	ACTG1, AKAP12, ARL6IP1, ATP13A2, ATP1A3, ATP2B2, ATP8A2, B4GAT1, BCL2L2, CACNA1A, CACNA2D2, CHCHD10, CIB2, CPLX2, CTNNA2, DCTN1, DNAJB2, DNAJC5, DOCK3, DPYSL5, DYNC1H1, DYSF, ELAVL4, EPB41L3, FGF14, FNDC4, GABRA2, GABRB3, GABRG2, GDAP1, GLRB, GRIN1, GRM7, HECW1, HSPA4, INPP4A, KCNA2, LPIN1, NDRG4, NDUFA5, NGFR, NPTN, NRCAM, OPA1, PAFAH1B1, PCSK2, PPM1A, PSAP, PTPN20, RAB15, RAB18, SACS, SCN8A, SIX1, SLC25A46, SLC41A3, SNAP91, SPTBN4, TMEM63B, UBE3A, UCHL1, USP14, VGF, WDR47	64/1199	0.0533778	266/10298	7.2962e-09	2.3874e-06	5.62207	2.31537e-06
Trigeminal_ganglia	NF	1199	MP:0005402	Abnormal action potential	MP:0003631	nervous system phenotype	95	31	ENSG00000105409, ENSG00000141837, ENSG00000108797, ENSG00000144635, ENSG00000204681, ENSG00000166206, ENSG00000104381, ENSG00000164588, ENSG00000099822, ENSG00000152137, ENSG00000111262, ENSG00000177301, ENSG00000169282, ENSG00000173826, ENSG00000171303, ENSG00000169427, ENSG00000197584, ENSG00000080709, ENSG00000134324, ENSG00000198929, ENSG00000169220, ENSG00000185313, ENSG00000168356, ENSG00000144285, ENSG00000105711, ENSG00000177098, ENSG00000196876, ENSG00000169432, ENSG00000141526, ENSG00000163377, ENSG00000196689	ATP1A3, CACNA1A, CNTNAP1, DYNC1LI1, GABBR1, GABRB3, GDAP1, HCN1, HCN2, HSPB8, KCNA1, KCNA2, KCNAB1, KCNH6, KCNK3, KCNK9, KCNMB2, KCNN2, LPIN1, NOS1AP, RGS14, SCN10A, SCN11A, SCN1A, SCN1B, SCN4B, SCN8A, SCN9A, SLC16A3, TAFA4, TRPV1	31/1199	0.0258549	89/10298	7.80197e-09	2.3874e-06	5.62207	2.31537e-06
Trigeminal_ganglia	NF	1199	MP:0004811	Abnormal neuron physiology	MP:0003631	nervous system phenotype	120	35	ENSG00000105409, ENSG00000007402, ENSG00000070808, ENSG00000135387, ENSG00000174469, ENSG00000168993, ENSG00000157851, ENSG00000176884, ENSG00000198822, ENSG00000099822, ENSG00000205363, ENSG00000075043, ENSG00000125814, ENSG00000198400, ENSG00000158828, ENSG00000151615, ENSG00000108819, ENSG00000162409, ENSG00000164099, ENSG00000197746, ENSG00000105426, ENSG00000169220, ENSG00000196876, ENSG00000118160, ENSG00000101298, ENSG00000142168, ENSG00000106089, ENSG00000099365, ENSG00000067715, ENSG00000164438, ENSG00000144481, ENSG00000167552, ENSG00000130477, ENSG00000112290, ENSG00000179456	ATP1A3, CACNA2D2, CAMK2A, CAPRIN1, CNTNAP2, CPLX1, DPYSL5, GRIN1, GRM3, HCN2, INSYN1, KCNQ2, NAPB, NTRK1, PINK1, POU4F2, PPP1R9B, PRKAA2, PRSS12, PSAP, PTPRS, RGS14, SCN8A, SLC8A2, SNPH, SOD1, STX1A, STX1B, SYT1, TLX3, TRPM8, TUBA1A, UNC13A, WASF1, ZBTB18	35/1199	0.029191	111/10298	1.6722e-08	4.77579e-06	5.32095	4.63169e-06
Trigeminal_ganglia	NF	1199	MP:0003313	Abnormal locomotor activation	MP:0005386	behavior/neurological phenotype	540	102	ENSG00000064687, ENSG00000150594, ENSG00000166971, ENSG00000109107, ENSG00000240583, ENSG00000170540, ENSG00000134108, ENSG00000163399, ENSG00000105409, ENSG00000174437, ENSG00000054793, ENSG00000174684, ENSG00000186318, ENSG00000135127, ENSG00000157782, ENSG00000148408, ENSG00000182389, ENSG00000058404, ENSG00000112186, ENSG00000024862, ENSG00000089486, ENSG00000165410, ENSG00000171603, ENSG00000176340, ENSG00000168772, ENSG00000120306, ENSG00000135720, ENSG00000176396, ENSG00000110675, ENSG00000066629, ENSG00000088367, ENSG00000116661, ENSG00000102466, ENSG00000115226, ENSG00000006007, ENSG00000173264, ENSG00000004776, ENSG00000135070, ENSG00000189159, ENSG00000158445, ENSG00000171385, ENSG00000184611, ENSG00000054523, ENSG00000084731, ENSG00000118263, ENSG00000137821, ENSG00000116871, ENSG00000099308, ENSG00000074416, ENSG00000180488, ENSG00000108960, ENSG00000066382, ENSG00000125814, ENSG00000102471, ENSG00000103034, ENSG00000049759, ENSG00000154328, ENSG00000184117, ENSG00000197696, ENSG00000156642, ENSG00000091129, ENSG00000152954, ENSG00000174145, ENSG00000175426, ENSG00000177614, ENSG00000154864, ENSG00000116095, ENSG00000177380, ENSG00000108819, ENSG00000154917, ENSG00000111404, ENSG00000117016, ENSG00000150459, ENSG00000198794, ENSG00000171951, ENSG00000104112, ENSG00000100095, ENSG00000107295, ENSG00000091664, ENSG00000167114, ENSG00000183172, ENSG00000142168, ENSG00000116096, ENSG00000117155, ENSG00000115107, ENSG00000136854, ENSG00000158710, ENSG00000144868, ENSG00000178233, ENSG00000137216, ENSG00000105576, ENSG00000116147, ENSG00000134779, ENSG00000171368, ENSG00000184811, ENSG00000114999, ENSG00000175931, ENSG00000114062, ENSG00000028203, ENSG00000165238, ENSG00000176871, ENSG00000134308	ABCA7, ADRA2A, AKTIP, ALDOC, AQP1, ARL6IP1, ARL8B, ATP1A1, ATP1A3, ATP2A2, ATP9A, B4GAT1, BACE1, BICDL1, CABP1, CACNA1B, CACNB4, CAMK2B, CAP2, CCDC28A, CDIP1, CFL2, CLSTN1, COX8A, CXXC4, CYSTM1, DYNC1LI2, EID2, ELMOD1, EML1, EPB41L1, FBXO2, FGF14, FNDC4, GDE1, GPR137, HSPB6, ISCA1, JPT1, KCNB1, KCND3, KCNH7, KIF1B, KIF3C, KLF7, LRRC49, MAP7D1, MAST3, MGLL, MIGA1, MMD, MPPED2, NAPB, NDFIP2, NDRG4, NEDD4L, NEIL2, NIPSNAP1, NMB, NPTN, NRCAM, NRSN1, NWD2, PCSK1, PGBD5, PIEZO2, PLEKHA3, PPFIA3, PPP1R9B, RAB6B, RERGL, RIMS3, SAP18, SCAMP5, SCG2, SCG3, SEZ6L, SH3GL2, SLC17A6, SLC27A4, SMDT1, SOD1, SPR, SSX2IP, STEAP3, STXBP1, TAGLN2, TMEM108, TMEM151B, TMEM63B, TNPO2, TNR, TPGS2, TPPP, TRARG1, TTL, UBE2O, UBE3A, VEZT, WNK2, WSB2, YWHAQ	102/1199	0.0850709	513/10298	2.18557e-08	5.85186e-06	5.23271	5.67529e-06
Trigeminal_ganglia	NF	1199	MP:0002919	Enhanced paired-pulse facilitation	MP:0003631	nervous system phenotype	34	16	ENSG00000075340, ENSG00000186318, ENSG00000141837, ENSG00000132535, ENSG00000186868, ENSG00000153707, ENSG00000060709, ENSG00000079841, ENSG00000118160, ENSG00000132639, ENSG00000065609, ENSG00000101298, ENSG00000106089, ENSG00000143858, ENSG00000137766, ENSG00000220205	ADD2, BACE1, CACNA1A, DLG4, MAPT, PTPRD, RIMBP2, RIMS1, SLC8A2, SNAP25, SNAP91, SNPH, STX1A, SYT2, UNC13C, VAMP2	16/1199	0.0133445	30/10298	3.06155e-08	7.7151e-06	5.11266	7.48231e-06
Trigeminal_ganglia	NF	1199	MP:0002945	Abnormal inhibitory postsynaptic currents	MP:0003631	nervous system phenotype	71	24	ENSG00000141837, ENSG00000148408, ENSG00000174343, ENSG00000134780, ENSG00000106976, ENSG00000187672, ENSG00000204681, ENSG00000136928, ENSG00000186297, ENSG00000113327, ENSG00000111262, ENSG00000177301, ENSG00000110076, ENSG00000124507, ENSG00000186111, ENSG00000171867, ENSG00000167371, ENSG00000079841, ENSG00000144285, ENSG00000065609, ENSG00000159164, ENSG00000067715, ENSG00000143858, ENSG00000129990	CACNA1A, CACNA1B, CHRNA9, DAGLA, DNM1, ERC2, GABBR1, GABBR2, GABRA5, GABRG2, KCNA1, KCNA2, NRXN2, PACSIN1, PIP5K1C, PRNP, PRRT2, RIMS1, SCN1A, SNAP91, SV2A, SYT1, SYT2, SYT5	24/1199	0.0200167	64/10298	7.59963e-08	1.71352e-05	4.76611	1.66181e-05
Trigeminal_ganglia	NF	1199	MP:0004994	Abnormal brain wave pattern	MP:0003631	nervous system phenotype	60	22	ENSG00000065000, ENSG00000164061, ENSG00000141837, ENSG00000007402, ENSG00000182389, ENSG00000166862, ENSG00000174469, ENSG00000106976, ENSG00000196361, ENSG00000136928, ENSG00000113327, ENSG00000111262, ENSG00000177301, ENSG00000089250, ENSG00000120265, ENSG00000198626, ENSG00000198794, ENSG00000185313, ENSG00000144285, ENSG00000105711, ENSG00000065609, ENSG00000114062	AP3D1, BSN, CACNA1A, CACNA2D2, CACNB4, CACNG2, CNTNAP2, DNM1, ELAVL3, GABBR2, GABRG2, KCNA1, KCNA2, NOS1, PCMT1, RYR2, SCAMP5, SCN10A, SCN1A, SCN1B, SNAP91, UBE3A	22/1199	0.0183486	56/10298	1.00361e-07	2.04737e-05	4.6888	1.9856e-05
Trigeminal_ganglia	NF	1199	HP:0002533	Abnormal posturing	MP:0005386	behavior/neurological phenotype	90	29	ENSG00000087085, ENSG00000157087, ENSG00000141837, ENSG00000067191, ENSG00000182389, ENSG00000171735, ENSG00000135387, ENSG00000109572, ENSG00000018236, ENSG00000145920, ENSG00000101152, ENSG00000171587, ENSG00000102466, ENSG00000204681, ENSG00000109738, ENSG00000099822, ENSG00000040933, ENSG00000111262, ENSG00000177301, ENSG00000155980, ENSG00000064300, ENSG00000068615, ENSG00000185313, ENSG00000144285, ENSG00000196876, ENSG00000167114, ENSG00000160460, ENSG00000114062, ENSG00000139190	ACHE, ATP2B2, CACNA1A, CACNB1, CACNB4, CAMTA1, CAPRIN1, CLCN3, CNTN1, CPLX2, DNAJC5, DSCAM, FGF14, GABBR1, GLRB, HCN2, INPP4A, KCNA1, KCNA2, KIF5A, NGFR, REEP1, SCN10A, SCN1A, SCN8A, SLC27A4, SPTBN4, UBE3A, VAMP1	29/1199	0.0241868	89/10298	1.2639e-07	2.46116e-05	4.60886	2.3869e-05
Trigeminal_ganglia	NF	1199	MP:0002920	Decreased paired-pulse facilitation	MP:0003631	nervous system phenotype	21	12	ENSG00000070808, ENSG00000124493, ENSG00000180155, ENSG00000050748, ENSG00000070087, ENSG00000167281, ENSG00000079841, ENSG00000132639, ENSG00000145087, ENSG00000154277, ENSG00000101557, ENSG00000078668	CAMK2A, GRM4, LYNX1, MAPK9, PFN2, RBFOX3, RIMS1, SNAP25, STXBP5L, UCHL1, USP14, VDAC3	12/1199	0.0100083	21/10298	6.32115e-07	0.000117738	3.92908	0.000114186
Trigeminal_ganglia	NF	1199	MP:0005404	Abnormal axon morphology	MP:0003631	nervous system phenotype	136	34	ENSG00000145362, ENSG00000176788, ENSG00000119866, ENSG00000141837, ENSG00000007402, ENSG00000108797, ENSG00000133083, ENSG00000082397, ENSG00000204681, ENSG00000172020, ENSG00000159556, ENSG00000139116, ENSG00000126214, ENSG00000134324, ENSG00000166963, ENSG00000131711, ENSG00000186868, ENSG00000168502, ENSG00000100285, ENSG00000091129, ENSG00000120265, ENSG00000178209, ENSG00000135406, ENSG00000197746, ENSG00000068615, ENSG00000018189, ENSG00000105711, ENSG00000141526, ENSG00000104888, ENSG00000160460, ENSG00000109654, ENSG00000137267, ENSG00000104833, ENSG00000179456	ANK2, BASP1, BCL11A, CACNA1A, CACNA2D2, CNTNAP1, DCLK1, EPB41L3, GABBR1, GAP43, ISL2, KIF21A, KLC1, LPIN1, MAP1A, MAP1B, MAPT, MTCL1, NEFH, NRCAM, PCMT1, PLEC, PRPH, PSAP, REEP1, RUFY3, SCN1B, SLC16A3, SLC17A7, SPTBN4, TRIM2, TUBB2A, TUBB4A, ZBTB18	34/1199	0.028357	125/10298	1.34484e-06	0.000240053	3.61969	0.00023281
Trigeminal_ganglia	NF	1199	MP:0001473	Reduced long term potentiation	MP:0003631	nervous system phenotype	135	33	ENSG00000075340, ENSG00000148408, ENSG00000070808, ENSG00000058404, ENSG00000176749, ENSG00000145920, ENSG00000100884, ENSG00000113851, ENSG00000149927, ENSG00000102466, ENSG00000204681, ENSG00000176884, ENSG00000005884, ENSG00000080709, ENSG00000102882, ENSG00000050748, ENSG00000186868, ENSG00000020129, ENSG00000112038, ENSG00000158828, ENSG00000188191, ENSG00000171867, ENSG00000197746, ENSG00000079841, ENSG00000104888, ENSG00000155886, ENSG00000106089, ENSG00000171992, ENSG00000154096, ENSG00000196689, ENSG00000114062, ENSG00000101557, ENSG00000213585	ADD2, CACNA1B, CAMK2A, CAMK2B, CDK5R1, CPLX2, CPNE6, CRBN, DOC2A, FGF14, GABBR1, GRIN1, ITGA3, KCNN2, MAPK3, MAPK9, MAPT, NCDN, OPRM1, PINK1, PRKAR1B, PRNP, PSAP, RIMS1, SLC17A7, SLC24A2, STX1A, SYNPO, THY1, TRPV1, UBE3A, USP14, VDAC1	33/1199	0.0275229	120/10298	1.46823e-06	0.000251595	3.5993	0.000244004
Trigeminal_ganglia	NF	1199	MP:0001364	Decreased anxiety-related response	MP:0005386	behavior/neurological phenotype	188	42	ENSG00000141433, ENSG00000101474, ENSG00000137486, ENSG00000105409, ENSG00000170340, ENSG00000186318, ENSG00000078725, ENSG00000148408, ENSG00000070808, ENSG00000058404, ENSG00000175344, ENSG00000160716, ENSG00000100528, ENSG00000198791, ENSG00000120306, ENSG00000132535, ENSG00000110675, ENSG00000123901, ENSG00000196277, ENSG00000137261, ENSG00000100030, ENSG00000008735, ENSG00000186868, ENSG00000125814, ENSG00000164100, ENSG00000156642, ENSG00000174145, ENSG00000108819, ENSG00000067606, ENSG00000197746, ENSG00000167281, ENSG00000065609, ENSG00000106089, ENSG00000171992, ENSG00000006128, ENSG00000183662, ENSG00000135211, ENSG00000171368, ENSG00000196689, ENSG00000167552, ENSG00000220205, ENSG00000112290	ADCYAP1, APMAP, ARRB1, ATP1A3, B3GNT2, BACE1, BRINP1, CACNA1B, CAMK2A, CAMK2B, CHRNA7, CHRNB2, CNIH1, CNOT7, CYSTM1, DLG4, ELMOD1, GPR83, GRM7, KIAA0319, MAPK1, MAPK8IP2, MAPT, NAPB, NDST3, NPTN, NWD2, PPP1R9B, PRKCZ, PSAP, RBFOX3, SNAP91, STX1A, SYNPO, TAC1, TAFA1, TMEM60, TPPP, TRPV1, TUBA1A, VAMP2, WASF1	42/1199	0.0350292	172/10298	1.87328e-06	0.000308659	3.51052	0.000299346
Trigeminal_ganglia	NF	1199	HP:0040078	Axonal degeneration	MP:0003631	nervous system phenotype	71	22	ENSG00000187446, ENSG00000152137, ENSG00000130294, ENSG00000155980, ENSG00000126214, ENSG00000134324, ENSG00000180155, ENSG00000168502, ENSG00000100285, ENSG00000157064, ENSG00000198836, ENSG00000125741, ENSG00000197746, ENSG00000099246, ENSG00000068615, ENSG00000151835, ENSG00000196876, ENSG00000117632, ENSG00000136854, ENSG00000104833, ENSG00000154277, ENSG00000124164	CHP1, HSPB8, KIF1A, KIF5A, KLC1, LPIN1, LYNX1, MTCL1, NEFH, NMNAT2, OPA1, OPA3, PSAP, RAB18, REEP1, SACS, SCN8A, STMN1, STXBP1, TUBB4A, UCHL1, VAPB	22/1199	0.0183486	65/10298	2.01826e-06	0.000320231	3.49454	0.000310569
Trigeminal_ganglia	NF	1199	HP:0002069	Bilateral tonic-clonic seizure	MP:0005386; MP:0003631	behavior/neurological phenotype; nervous system phenotype	59	19	ENSG00000103723, ENSG00000101489, ENSG00000109572, ENSG00000106976, ENSG00000204681, ENSG00000136928, ENSG00000120251, ENSG00000099822, ENSG00000111262, ENSG00000075043, ENSG00000124507, ENSG00000120265, ENSG00000198626, ENSG00000144285, ENSG00000105711, ENSG00000164209, ENSG00000065609, ENSG00000162065, ENSG00000114062	AP3B2, CELF4, CLCN3, DNM1, GABBR1, GABBR2, GRIA2, HCN2, KCNA1, KCNQ2, PACSIN1, PCMT1, RYR2, SCN1A, SCN1B, SLC25A46, SNAP91, TBC1D24, UBE3A	19/1199	0.0158465	52/10298	2.72423e-06	0.000416808	3.38006	0.000404231
Trigeminal_ganglia	NF	1199	MP:0001973	Increased thermal nociceptive threshold	MP:0005386	behavior/neurological phenotype	100	27	ENSG00000105409, ENSG00000148408, ENSG00000176749, ENSG00000165606, ENSG00000129245, ENSG00000128645, ENSG00000115041, ENSG00000100097, ENSG00000079257, ENSG00000074416, ENSG00000182636, ENSG00000198400, ENSG00000112038, ENSG00000109991, ENSG00000099957, ENSG00000125851, ENSG00000233670, ENSG00000188191, ENSG00000099246, ENSG00000169750, ENSG00000169432, ENSG00000091664, ENSG00000142168, ENSG00000183662, ENSG00000144481, ENSG00000196689, ENSG00000154277	ATP1A3, CACNA1B, CDK5R1, DRGX, FXR2, HOXD1, KCNIP3, LGALS1, LXN, MGLL, NDN, NTRK1, OPRM1, P2RX3, P2RX6, PCSK2, PIRT, PRKAR1B, RAB18, RAC3, SCN9A, SLC17A6, SOD1, TAFA1, TRPM8, TRPV1, UCHL1	27/1199	0.0225188	94/10298	5.34342e-06	0.00076304	3.11745	0.000740017
Trigeminal_ganglia	NF	1199	MP:0002906	Increased susceptibility to pharmacologically induced seizures	MP:0005386; MP:0003631	behavior/neurological phenotype; nervous system phenotype	106	27	ENSG00000078053, ENSG00000105409, ENSG00000164061, ENSG00000141837, ENSG00000007402, ENSG00000176749, ENSG00000184144, ENSG00000066629, ENSG00000135472, ENSG00000102466, ENSG00000166206, ENSG00000113327, ENSG00000196277, ENSG00000099822, ENSG00000133731, ENSG00000111262, ENSG00000177301, ENSG00000075043, ENSG00000116329, ENSG00000120265, ENSG00000167371, ENSG00000167281, ENSG00000198626, ENSG00000144285, ENSG00000149575, ENSG00000114923, ENSG00000121871	AMPH, ATP1A3, BSN, CACNA1A, CACNA2D2, CDK5R1, CNTN2, EML1, FAIM2, FGF14, GABRB3, GABRG2, GRM7, HCN2, IMPA1, KCNA1, KCNA2, KCNQ2, OPRD1, PCMT1, PRRT2, RBFOX3, RYR2, SCN1A, SCN2B, SLC4A3, SLITRK3	27/1199	0.0225188	98/10298	1.25144e-05	0.00162459	2.78926	0.00157557
Trigeminal_ganglia	NF	1199	MP:0000947	Convulsive seizures	MP:0005386; MP:0003631	behavior/neurological phenotype; nervous system phenotype	51	16	ENSG00000008277, ENSG00000105409, ENSG00000164061, ENSG00000182389, ENSG00000106976, ENSG00000162188, ENSG00000167468, ENSG00000196277, ENSG00000111262, ENSG00000100285, ENSG00000120265, ENSG00000166922, ENSG00000144285, ENSG00000132639, ENSG00000159082, ENSG00000171368	ADAM22, ATP1A3, BSN, CACNB4, DNM1, GNG3, GPX4, GRM7, KCNA1, NEFH, PCMT1, SCG5, SCN1A, SNAP25, SYNJ1, TPPP	16/1199	0.0133445	44/10298	1.78728e-05	0.00216339	2.66487	0.00209811
Trigeminal_ganglia	NF	1199	MP:0003651	Abnormal axon extension	MP:0005384; MP:0003631	cellular phenotype; nervous system phenotype	66	20	ENSG00000135407, ENSG00000176788, ENSG00000176749, ENSG00000172757, ENSG00000113657, ENSG00000125971, ENSG00000172020, ENSG00000104381, ENSG00000139116, ENSG00000118263, ENSG00000131711, ENSG00000186868, ENSG00000100285, ENSG00000064300, ENSG00000157064, ENSG00000105426, ENSG00000115310, ENSG00000139767, ENSG00000162065, ENSG00000179456	AVIL, BASP1, CDK5R1, CFL1, DPYSL3, DYNLRB1, GAP43, GDAP1, KIF21A, KLF7, MAP1B, MAPT, NEFH, NGFR, NMNAT2, PTPRS, RTN4, SRRM4, TBC1D24, ZBTB18	20/1199	0.0166806	65/10298	2.9108e-05	0.00321775	2.49245	0.00312066
Trigeminal_ganglia	NF	1199	MP:0000746	Weakness	MP:0005386	behavior/neurological phenotype	92	24	ENSG00000087085, ENSG00000141522, ENSG00000141837, ENSG00000070831, ENSG00000164885, ENSG00000018236, ENSG00000108797, ENSG00000117984, ENSG00000172115, ENSG00000088538, ENSG00000102466, ENSG00000204681, ENSG00000138078, ENSG00000099246, ENSG00000138698, ENSG00000128739, ENSG00000159082, ENSG00000166548, ENSG00000079308, ENSG00000139287, ENSG00000130477, ENSG00000133958, ENSG00000101557, ENSG00000112290	ACHE, ARHGDIA, CACNA1A, CDC42, CDK5, CNTN1, CNTNAP1, CTSD, CYCS, DOCK3, FGF14, GABBR1, PREPL, RAB18, RAP1GDS1, SNRPN, SYNJ1, TK2, TNS1, TPH2, UNC13A, UNC79, USP14, WASF1	24/1199	0.0200167	87/10298	3.66541e-05	0.00382991	2.41681	0.00371434
Trigeminal_ganglia	NF	1199	MP:0003461	Abnormal response to novel object	MP:0005386	behavior/neurological phenotype	69	19	ENSG00000006740, ENSG00000159363, ENSG00000105409, ENSG00000186318, ENSG00000166206, ENSG00000120251, ENSG00000100030, ENSG00000110076, ENSG00000198400, ENSG00000070087, ENSG00000139200, ENSG00000184203, ENSG00000169220, ENSG00000065609, ENSG00000196220, ENSG00000106089, ENSG00000139287, ENSG00000167552, ENSG00000112290	ARHGAP44, ATP13A2, ATP1A3, BACE1, GABRB3, GRIA2, MAPK1, NRXN2, NTRK1, PFN2, PIANP, PPP1R2, RGS14, SNAP91, SRGAP3, STX1A, TPH2, TUBA1A, WASF1	19/1199	0.0158465	61/10298	3.7918e-05	0.00386289	2.41309	0.00374634
Trigeminal_ganglia	NF	1199	HP:0010831	Impaired proprioception	MP:0005386	behavior/neurological phenotype	116	28	ENSG00000135049, ENSG00000167654, ENSG00000159363, ENSG00000157087, ENSG00000132932, ENSG00000141837, ENSG00000007402, ENSG00000127022, ENSG00000018236, ENSG00000108797, ENSG00000174469, ENSG00000111775, ENSG00000101152, ENSG00000111262, ENSG00000171303, ENSG00000080709, ENSG00000130294, ENSG00000054523, ENSG00000134324, ENSG00000180155, ENSG00000186868, ENSG00000168502, ENSG00000105402, ENSG00000134986, ENSG00000091010, ENSG00000152784, ENSG00000197746, ENSG00000196876	AGTPBP1, ATCAY, ATP13A2, ATP2B2, ATP8A2, CACNA1A, CACNA2D2, CANX, CNTN1, CNTNAP1, CNTNAP2, COX6A1, DNAJC5, KCNA1, KCNK3, KCNN2, KIF1A, KIF1B, LPIN1, LYNX1, MAPT, MTCL1, NAPA, NREP, POU4F3, PRDM8, PSAP, SCN8A	28/1199	0.0233528	110/10298	4.27368e-05	0.00416101	2.3808	0.00403546
Trigeminal_ganglia	NF	1199	MP:0001525	Impaired balance	MP:0005386	behavior/neurological phenotype	115	27	ENSG00000029534, ENSG00000145362, ENSG00000157087, ENSG00000141837, ENSG00000058404, ENSG00000108797, ENSG00000132535, ENSG00000171587, ENSG00000102466, ENSG00000197045, ENSG00000099822, ENSG00000111262, ENSG00000130294, ENSG00000101577, ENSG00000186868, ENSG00000197535, ENSG00000105402, ENSG00000089250, ENSG00000091010, ENSG00000167371, ENSG00000197746, ENSG00000151835, ENSG00000196876, ENSG00000173898, ENSG00000160460, ENSG00000139767, ENSG00000112290	ANK1, ANK2, ATP2B2, CACNA1A, CAMK2B, CNTNAP1, DLG4, DSCAM, FGF14, GMFB, HCN2, KCNA1, KIF1A, LPIN2, MAPT, MYO5A, NAPA, NOS1, POU4F3, PRRT2, PSAP, SACS, SCN8A, SPTBN2, SPTBN4, SRRM4, WASF1	27/1199	0.0225188	105/10298	4.80741e-05	0.00456241	2.34081	0.00442475
Trigeminal_ganglia	NF	1199	MP:0002912	Abnormal excitatory postsynaptic potential	MP:0003631	nervous system phenotype	95	23	ENSG00000110881, ENSG00000141837, ENSG00000148408, ENSG00000070808, ENSG00000164885, ENSG00000176749, ENSG00000109572, ENSG00000171603, ENSG00000139182, ENSG00000100884, ENSG00000116544, ENSG00000118402, ENSG00000120251, ENSG00000080709, ENSG00000050748, ENSG00000112038, ENSG00000167281, ENSG00000079841, ENSG00000104888, ENSG00000065609, ENSG00000106089, ENSG00000220205, ENSG00000112290	ASIC1, CACNA1A, CACNA1B, CAMK2A, CDK5, CDK5R1, CLCN3, CLSTN1, CLSTN3, CPNE6, DLGAP3, ELOVL4, GRIA2, KCNN2, MAPK9, OPRM1, RBFOX3, RIMS1, SLC17A7, SNAP91, STX1A, VAMP2, WASF1	23/1199	0.0191827	83/10298	4.89895e-05	0.00456241	2.34081	0.00442475
Trigeminal_ganglia	NF	1199	MP:0001053	Abnormal neuromuscular synapse morphology	MP:0003631	nervous system phenotype	89	23	ENSG00000176788, ENSG00000007402, ENSG00000182389, ENSG00000166862, ENSG00000250479, ENSG00000105270, ENSG00000204843, ENSG00000101152, ENSG00000197102, ENSG00000101210, ENSG00000104381, ENSG00000100097, ENSG00000110514, ENSG00000157168, ENSG00000099246, ENSG00000165731, ENSG00000196876, ENSG00000141526, ENSG00000164209, ENSG00000115665, ENSG00000154277, ENSG00000101557, ENSG00000124164	BASP1, CACNA2D2, CACNB4, CACNG2, CHCHD10, CLIP3, DCTN1, DNAJC5, DYNC1H1, EEF1A2, GDAP1, LGALS1, MADD, NRG1, RAB18, RET, SCN8A, SLC16A3, SLC25A46, SLC5A7, UCHL1, USP14, VAPB	23/1199	0.0191827	85/10298	7.35306e-05	0.00651729	2.18593	0.00632064
Trigeminal_ganglia	NF	1199	MP:0009454	Impaired contextual conditioning behavior	MP:0005386	behavior/neurological phenotype	104	23	ENSG00000110881, ENSG00000105409, ENSG00000058404, ENSG00000100884, ENSG00000113851, ENSG00000164330, ENSG00000136928, ENSG00000120251, ENSG00000170606, ENSG00000205363, ENSG00000069424, ENSG00000100030, ENSG00000186868, ENSG00000134986, ENSG00000124785, ENSG00000177614, ENSG00000034677, ENSG00000185008, ENSG00000144285, ENSG00000106089, ENSG00000144868, ENSG00000196689, ENSG00000114062	ASIC1, ATP1A3, CAMK2B, CPNE6, CRBN, EBF1, GABBR2, GRIA2, HSPA4, INSYN1, KCNAB2, MAPK1, MAPT, NREP, NRN1, PGBD5, RNF19A, ROBO2, SCN1A, STX1A, TMEM108, TRPV1, UBE3A	23/1199	0.0191827	86/10298	8.95046e-05	0.00766876	2.11528	0.00743736
Trigeminal_ganglia	NF	1199	MP:0001970	Abnormal pain threshold	MP:0005386	behavior/neurological phenotype	31	12	ENSG00000132535, ENSG00000164588, ENSG00000158747, ENSG00000198400, ENSG00000112038, ENSG00000050628, ENSG00000148344, ENSG00000185313, ENSG00000168356, ENSG00000091664, ENSG00000006128, ENSG00000144481	DLG4, HCN1, NBL1, NTRK1, OPRM1, PTGER3, PTGES, SCN10A, SCN11A, SLC17A6, TAC1, TRPM8	12/1199	0.0100083	31/10298	9.95028e-05	0.00835823	2.07789	0.00810603
Trigeminal_ganglia	NF	1199	MP:0002184	Abnormal innervation	MP:0003631	nervous system phenotype	59	17	ENSG00000160007, ENSG00000166862, ENSG00000176749, ENSG00000008300, ENSG00000132535, ENSG00000159556, ENSG00000105613, ENSG00000239672, ENSG00000157064, ENSG00000221890, ENSG00000198400, ENSG00000158828, ENSG00000197746, ENSG00000165731, ENSG00000185008, ENSG00000139767, ENSG00000115297	ARHGAP35, CACNG2, CDK5R1, CELSR3, DLG4, ISL2, MAST1, NME1, NMNAT2, NPTXR, NTRK1, PINK1, PSAP, RET, ROBO2, SRRM4, TLX2	17/1199	0.0141785	56/10298	0.000137233	0.0109367	1.96111	0.0106067
Trigeminal_ganglia	NF	1199	MP:0009435	Abnormal miniature inhibitory postsynaptic currents	MP:0003631	nervous system phenotype	48	15	ENSG00000105409, ENSG00000148408, ENSG00000007402, ENSG00000139182, ENSG00000151834, ENSG00000113327, ENSG00000177301, ENSG00000155980, ENSG00000156959, ENSG00000156642, ENSG00000124507, ENSG00000167281, ENSG00000144285, ENSG00000121871, ENSG00000099365	ATP1A3, CACNA1B, CACNA2D2, CLSTN3, GABRA2, GABRG2, KCNA2, KIF5A, LHFPL4, NPTN, PACSIN1, RBFOX3, SCN1A, SLITRK3, STX1B	15/1199	0.0125104	46/10298	0.000137858	0.0109367	1.96111	0.0106067
Trigeminal_ganglia	NF	1199	MP:0001469	Abnormal contextual conditioning behavior	MP:0005386	behavior/neurological phenotype	99	24	ENSG00000075340, ENSG00000078053, ENSG00000110881, ENSG00000070808, ENSG00000004660, ENSG00000164885, ENSG00000106665, ENSG00000132535, ENSG00000149557, ENSG00000186297, ENSG00000176884, ENSG00000196277, ENSG00000080709, ENSG00000183775, ENSG00000100030, ENSG00000186868, ENSG00000166501, ENSG00000167371, ENSG00000185008, ENSG00000132872, ENSG00000130338, ENSG00000114062, ENSG00000078668, ENSG00000128564	ADD2, AMPH, ASIC1, CAMK2A, CAMKK1, CDK5, CLIP2, DLG4, FEZ1, GABRA5, GRIN1, GRM7, KCNN2, KCTD16, MAPK1, MAPT, PRKCB, PRRT2, ROBO2, SYT4, TULP4, UBE3A, VDAC3, VGF	24/1199	0.0200167	95/10298	0.000167173	0.0127888	1.89317	0.0124029
Trigeminal_ganglia	NF	1199	MP:0001900	Impaired synaptic plasticity	MP:0003631	nervous system phenotype	44	14	ENSG00000075340, ENSG00000176749, ENSG00000109572, ENSG00000106665, ENSG00000100884, ENSG00000120251, ENSG00000176884, ENSG00000171533, ENSG00000186111, ENSG00000167281, ENSG00000079841, ENSG00000106089, ENSG00000100321, ENSG00000101557	ADD2, CDK5R1, CLCN3, CLIP2, CPNE6, GRIA2, GRIN1, MAP6, PIP5K1C, RBFOX3, RIMS1, STX1A, SYNGR1, USP14	14/1199	0.0116764	42/10298	0.000175979	0.0129982	1.88612	0.012606
Trigeminal_ganglia	NF	1199	MP:0011083	Lethality at weaning, complete penetrance	MP:0010768	mortality/aging	46	14	ENSG00000132932, ENSG00000127152, ENSG00000141837, ENSG00000018236, ENSG00000108797, ENSG00000117984, ENSG00000166206, ENSG00000113327, ENSG00000197535, ENSG00000197746, ENSG00000105711, ENSG00000104888, ENSG00000143858, ENSG00000144339	ATP8A2, BCL11B, CACNA1A, CNTN1, CNTNAP1, CTSD, GABRB3, GABRG2, MYO5A, PSAP, SCN1B, SLC17A7, SYT2, TMEFF2	14/1199	0.0116764	42/10298	0.000175979	0.0129982	1.88612	0.012606
Trigeminal_ganglia	NF	1199	MP:0001392	Abnormal locomotor behavior	MP:0005386	behavior/neurological phenotype	217	42	ENSG00000145362, ENSG00000103723, ENSG00000105409, ENSG00000172318, ENSG00000117411, ENSG00000141837, ENSG00000148408, ENSG00000007402, ENSG00000182389, ENSG00000070808, ENSG00000089486, ENSG00000164885, ENSG00000145920, ENSG00000168772, ENSG00000101152, ENSG00000077380, ENSG00000135720, ENSG00000110675, ENSG00000066629, ENSG00000088367, ENSG00000151834, ENSG00000145990, ENSG00000176884, ENSG00000164588, ENSG00000135070, ENSG00000111262, ENSG00000158445, ENSG00000080709, ENSG00000054523, ENSG00000106683, ENSG00000125851, ENSG00000186111, ENSG00000197746, ENSG00000068615, ENSG00000198794, ENSG00000196876, ENSG00000164209, ENSG00000132639, ENSG00000143858, ENSG00000178233, ENSG00000171368, ENSG00000128564	ANK2, AP3B2, ATP1A3, B3GALT1, B4GALT2, CACNA1A, CACNA1B, CACNA2D2, CACNB4, CAMK2A, CDIP1, CDK5, CPLX2, CXXC4, DNAJC5, DYNC1I2, DYNC1LI2, ELMOD1, EML1, EPB41L1, GABRA2, GFOD1, GRIN1, HCN1, ISCA1, KCNA1, KCNB1, KCNN2, KIF1B, LIMK1, PCSK2, PIP5K1C, PSAP, REEP1, SCAMP5, SCN8A, SLC25A46, SNAP25, SYT2, TMEM151B, TPPP, VGF	42/1199	0.0350292	208/10298	0.000229954	0.0161495	1.79184	0.0156622
Trigeminal_ganglia	NF	1199	MP:0001362	Abnormal anxiety-related response	MP:0005386	behavior/neurological phenotype	108	24	ENSG00000134108, ENSG00000137486, ENSG00000105409, ENSG00000174684, ENSG00000186318, ENSG00000148408, ENSG00000167971, ENSG00000145920, ENSG00000055163, ENSG00000120306, ENSG00000132535, ENSG00000135924, ENSG00000110675, ENSG00000088367, ENSG00000127585, ENSG00000114279, ENSG00000176884, ENSG00000198822, ENSG00000174145, ENSG00000117016, ENSG00000100095, ENSG00000136854, ENSG00000105576, ENSG00000171368	ARL8B, ARRB1, ATP1A3, B4GAT1, BACE1, CACNA1B, CASKIN1, CPLX2, CYFIP2, CYSTM1, DLG4, DNAJB2, ELMOD1, EPB41L1, FBXL16, FGF12, GRIN1, GRM3, NWD2, RIMS3, SEZ6L, STXBP1, TNPO2, TPPP	24/1199	0.0200167	97/10298	0.000235513	0.0162732	1.78853	0.0157822
Trigeminal_ganglia	NF	1199	MP:0001523	Impaired righting response	MP:0005386	behavior/neurological phenotype	138	29	ENSG00000087085, ENSG00000167654, ENSG00000174437, ENSG00000157087, ENSG00000164061, ENSG00000141837, ENSG00000182389, ENSG00000166862, ENSG00000165410, ENSG00000135924, ENSG00000101152, ENSG00000113327, ENSG00000109738, ENSG00000176884, ENSG00000040933, ENSG00000118263, ENSG00000197535, ENSG00000105402, ENSG00000156642, ENSG00000152192, ENSG00000138078, ENSG00000171132, ENSG00000167371, ENSG00000185313, ENSG00000144285, ENSG00000126778, ENSG00000166111, ENSG00000104833, ENSG00000139190	ACHE, ATCAY, ATP2A2, ATP2B2, BSN, CACNA1A, CACNB4, CACNG2, CFL2, DNAJB2, DNAJC5, GABRG2, GLRB, GRIN1, INPP4A, KLF7, MYO5A, NAPA, NPTN, POU4F1, PREPL, PRKCE, PRRT2, SCN10A, SCN1A, SIX1, SVOP, TUBB4A, VAMP1	29/1199	0.0241868	127/10298	0.000250968	0.0170659	1.76787	0.0165509
Trigeminal_ganglia	NF	1199	MP:0005498	Hyporesponsive to tactile stimuli	MP:0005386	behavior/neurological phenotype	41	13	ENSG00000213199, ENSG00000141837, ENSG00000148408, ENSG00000165606, ENSG00000204681, ENSG00000115041, ENSG00000130294, ENSG00000110514, ENSG00000074416, ENSG00000125851, ENSG00000099246, ENSG00000115665, ENSG00000142168	ASIC3, CACNA1A, CACNA1B, DRGX, GABBR1, KCNIP3, KIF1A, MADD, MGLL, PCSK2, RAB18, SLC5A7, SOD1	13/1199	0.0108424	39/10298	0.000298432	0.019761	1.70419	0.0191647
Trigeminal_ganglia	NF	1199	MP:0001447	Abnormal nest building behavior	MP:0005386	behavior/neurological phenotype	39	12	ENSG00000159363, ENSG00000058404, ENSG00000174469, ENSG00000166206, ENSG00000176884, ENSG00000100030, ENSG00000179915, ENSG00000142949, ENSG00000144285, ENSG00000065609, ENSG00000167552, ENSG00000114062	ATP13A2, CAMK2B, CNTNAP2, GABRB3, GRIN1, MAPK1, NRXN1, PTPRF, SCN1A, SNAP91, TUBA1A, UBE3A	12/1199	0.0100083	35/10298	0.000377663	0.0234479	1.6299	0.0227404
Trigeminal_ganglia	NF	1199	MP:0002736	Abnormal nociception after inflammation	MP:0005386	behavior/neurological phenotype	38	12	ENSG00000182809, ENSG00000132535, ENSG00000120251, ENSG00000128645, ENSG00000115041, ENSG00000198400, ENSG00000188191, ENSG00000168356, ENSG00000169432, ENSG00000163377, ENSG00000144481, ENSG00000196689	CRIP2, DLG4, GRIA2, HOXD1, KCNIP3, NTRK1, PRKAR1B, SCN11A, SCN9A, TAFA4, TRPM8, TRPV1	12/1199	0.0100083	35/10298	0.000377663	0.0234479	1.6299	0.0227404
Trigeminal_ganglia	NF	1199	MP:0003998	Decreased thermal nociceptive threshold	MP:0005386	behavior/neurological phenotype	51	14	ENSG00000213199, ENSG00000135407, ENSG00000186318, ENSG00000141837, ENSG00000167971, ENSG00000174469, ENSG00000204681, ENSG00000136928, ENSG00000111262, ENSG00000182636, ENSG00000198400, ENSG00000112038, ENSG00000185313, ENSG00000168356	ASIC3, AVIL, BACE1, CACNA1A, CASKIN1, CNTNAP2, GABBR1, GABBR2, KCNA1, NDN, NTRK1, OPRM1, SCN10A, SCN11A	14/1199	0.0116764	45/10298	0.000397241	0.0242668	1.61499	0.0235346
Trigeminal_ganglia	NF	1199	MP:0002574	Increased vertical activity	MP:0005386	behavior/neurological phenotype	161	32	ENSG00000141433, ENSG00000127152, ENSG00000078725, ENSG00000070808, ENSG00000176396, ENSG00000149557, ENSG00000115226, ENSG00000006007, ENSG00000137033, ENSG00000133731, ENSG00000189159, ENSG00000171385, ENSG00000106683, ENSG00000185818, ENSG00000102471, ENSG00000154328, ENSG00000198929, ENSG00000110076, ENSG00000112038, ENSG00000178104, ENSG00000154864, ENSG00000032444, ENSG00000177380, ENSG00000197746, ENSG00000117152, ENSG00000177963, ENSG00000150459, ENSG00000171951, ENSG00000104112, ENSG00000160460, ENSG00000158710, ENSG00000165238	ADCYAP1, BCL11B, BRINP1, CAMK2A, EID2, FEZ1, FNDC4, GDE1, IL33, IMPA1, JPT1, KCND3, LIMK1, NAT8L, NDFIP2, NEIL2, NOS1AP, NRXN2, OPRM1, PDE4DIP, PIEZO2, PNPLA6, PPFIA3, PSAP, RGS4, RIC8A, SAP18, SCG2, SCG3, SPTBN4, TAGLN2, WNK2	32/1199	0.0266889	149/10298	0.000402181	0.0242668	1.61499	0.0235346
Trigeminal_ganglia	NF	1199	MP:0008572	Abnormal Purkinje cell dendrite morphology	MP:0003631	nervous system phenotype	59	16	ENSG00000135049, ENSG00000129473, ENSG00000141837, ENSG00000184524, ENSG00000106976, ENSG00000157851, ENSG00000166963, ENSG00000131711, ENSG00000008735, ENSG00000168502, ENSG00000197535, ENSG00000185008, ENSG00000151835, ENSG00000164209, ENSG00000173898, ENSG00000103266	AGTPBP1, BCL2L2, CACNA1A, CEND1, DNM1, DPYSL5, MAP1A, MAP1B, MAPK8IP2, MTCL1, MYO5A, ROBO2, SACS, SLC25A46, SPTBN2, STUB1	16/1199	0.0133445	56/10298	0.000461141	0.0274379	1.56165	0.02661
Trigeminal_ganglia	NF	1199	MP:0002066	Abnormal motor capabilities/coordination/movement	MP:0005386	behavior/neurological phenotype	164	32	ENSG00000065000, ENSG00000105409, ENSG00000141837, ENSG00000007402, ENSG00000067191, ENSG00000182389, ENSG00000109572, ENSG00000018236, ENSG00000145920, ENSG00000106976, ENSG00000102466, ENSG00000129245, ENSG00000166206, ENSG00000109738, ENSG00000120251, ENSG00000176884, ENSG00000170606, ENSG00000115041, ENSG00000106683, ENSG00000197535, ENSG00000134986, ENSG00000091010, ENSG00000167371, ENSG00000197746, ENSG00000196876, ENSG00000091664, ENSG00000132639, ENSG00000196220, ENSG00000143858, ENSG00000104833, ENSG00000114062, ENSG00000220205	AP3D1, ATP1A3, CACNA1A, CACNA2D2, CACNB1, CACNB4, CLCN3, CNTN1, CPLX2, DNM1, FGF14, FXR2, GABRB3, GLRB, GRIA2, GRIN1, HSPA4, KCNIP3, LIMK1, MYO5A, NREP, POU4F3, PRRT2, PSAP, SCN8A, SLC17A6, SNAP25, SRGAP3, SYT2, TUBB4A, UBE3A, VAMP2	32/1199	0.0266889	151/10298	0.000515028	0.0296066	1.52861	0.0287133
Trigeminal_ganglia	NF	1199	MP:0001475	Reduced long term depression	MP:0003631	nervous system phenotype	44	13	ENSG00000070808, ENSG00000176749, ENSG00000197535, ENSG00000020129, ENSG00000158828, ENSG00000108819, ENSG00000188191, ENSG00000017797, ENSG00000167281, ENSG00000177098, ENSG00000196689, ENSG00000128564, ENSG00000112290	CAMK2A, CDK5R1, MYO5A, NCDN, PINK1, PPP1R9B, PRKAR1B, RALBP1, RBFOX3, SCN4B, TRPV1, VGF, WASF1	13/1199	0.0108424	41/10298	0.000518323	0.0296066	1.52861	0.0287133
Trigeminal_ganglia	NF	1199	MP:0001629	Abnormal heart rate	MP:0005385	cardiovascular system phenotype	67	17	ENSG00000007402, ENSG00000181072, ENSG00000102678, ENSG00000164588, ENSG00000106211, ENSG00000184983, ENSG00000089250, ENSG00000186642, ENSG00000177380, ENSG00000108819, ENSG00000108309, ENSG00000163377, ENSG00000162065, ENSG00000136478, ENSG00000187713, ENSG00000165238, ENSG00000176871	CACNA2D2, CHRM2, FGF9, HCN1, HSPB1, NDUFA6, NOS1, PDE2A, PPFIA3, PPP1R9B, RUNDC3A, TAFA4, TBC1D24, TEX2, TMEM203, WNK2, WSB2	17/1199	0.0141785	62/10298	0.000526009	0.0296503	1.52797	0.0287556
Trigeminal_ganglia	NF	1199	MP:0000788	Abnormal cerebral cortex morphology	MP:0003631	nervous system phenotype	187	35	ENSG00000157087, ENSG00000176788, ENSG00000196072, ENSG00000164885, ENSG00000176749, ENSG00000008300, ENSG00000172757, ENSG00000175344, ENSG00000172115, ENSG00000088538, ENSG00000171587, ENSG00000066629, ENSG00000172020, ENSG00000111262, ENSG00000075945, ENSG00000118263, ENSG00000131711, ENSG00000100030, ENSG00000138834, ENSG00000105402, ENSG00000139200, ENSG00000158828, ENSG00000144647, ENSG00000171867, ENSG00000068615, ENSG00000132639, ENSG00000176887, ENSG00000167552, ENSG00000137267, ENSG00000137285, ENSG00000114062, ENSG00000124422, ENSG00000112290, ENSG00000106299, ENSG00000108953	ATP2B2, BASP1, BLOC1S2, CDK5, CDK5R1, CELSR3, CFL1, CHRNA7, CYCS, DOCK3, DSCAM, EML1, GAP43, KCNA1, KIFAP3, KLF7, MAP1B, MAPK1, MAPK8IP3, NAPA, PIANP, PINK1, POMGNT2, PRNP, REEP1, SNAP25, SOX11, TUBA1A, TUBB2A, TUBB2B, UBE3A, USP22, WASF1, WASL, YWHAE	35/1199	0.029191	171/10298	0.000570876	0.0314678	1.50213	0.0305183
Trigeminal_ganglia	NF	1199	MP:0001524	Impaired limb coordination	MP:0005386	behavior/neurological phenotype	61	16	ENSG00000157087, ENSG00000132932, ENSG00000141837, ENSG00000182389, ENSG00000250479, ENSG00000018236, ENSG00000108797, ENSG00000172115, ENSG00000106976, ENSG00000197102, ENSG00000080709, ENSG00000134324, ENSG00000197535, ENSG00000197746, ENSG00000196876, ENSG00000139190	ATP2B2, ATP8A2, CACNA1A, CACNB4, CHCHD10, CNTN1, CNTNAP1, CYCS, DNM1, DYNC1H1, KCNN2, LPIN1, MYO5A, PSAP, SCN8A, VAMP1	16/1199	0.0133445	57/10298	0.000572944	0.0314678	1.50213	0.0305183
Trigeminal_ganglia	NF	1199	MP:0002804	Abnormal motor learning	MP:0005386	behavior/neurological phenotype	60	15	ENSG00000006740, ENSG00000144746, ENSG00000129473, ENSG00000088538, ENSG00000171587, ENSG00000102678, ENSG00000124493, ENSG00000164588, ENSG00000186868, ENSG00000091129, ENSG00000179915, ENSG00000169750, ENSG00000155886, ENSG00000114062, ENSG00000137766	ARHGAP44, ARL6IP5, BCL2L2, DOCK3, DSCAM, FGF9, GRM4, HCN1, MAPT, NRCAM, NRXN1, RAC3, SLC24A2, UBE3A, UNC13C	15/1199	0.0125104	52/10298	0.000615833	0.0333953	1.47631	0.0323876
Trigeminal_ganglia	NF	1199	MP:0008415	Abnormal neurite morphology	MP:0003631	nervous system phenotype	49	14	ENSG00000135407, ENSG00000176788, ENSG00000119866, ENSG00000172757, ENSG00000171587, ENSG00000104381, ENSG00000187109, ENSG00000157064, ENSG00000091129, ENSG00000198400, ENSG00000130711, ENSG00000185008, ENSG00000018189, ENSG00000139767	AVIL, BASP1, BCL11A, CFL1, DSCAM, GDAP1, NAP1L1, NMNAT2, NRCAM, NTRK1, PRDM12, ROBO2, RUFY3, SRRM4	14/1199	0.0116764	47/10298	0.00065062	0.0348407	1.45791	0.0337895
Trigeminal_ganglia	NF	1199	MP:0002961	Abnormal axon guidance	MP:0005384; MP:0003631	cellular phenotype; nervous system phenotype	46	13	ENSG00000174684, ENSG00000008300, ENSG00000018236, ENSG00000133083, ENSG00000154380, ENSG00000172020, ENSG00000118263, ENSG00000138834, ENSG00000064300, ENSG00000152784, ENSG00000185008, ENSG00000139767, ENSG00000258947	B4GAT1, CELSR3, CNTN1, DCLK1, ENAH, GAP43, KLF7, MAPK8IP3, NGFR, PRDM8, ROBO2, SRRM4, TUBB3	13/1199	0.0108424	42/10298	0.000671787	0.0353277	1.45188	0.0342618
Trigeminal_ganglia	NF	1199	MP:0003203	Increased neuron apoptosis	MP:0005384; MP:0003631	cellular phenotype; nervous system phenotype	105	23	ENSG00000115266, ENSG00000170340, ENSG00000135387, ENSG00000175344, ENSG00000162374, ENSG00000066629, ENSG00000167468, ENSG00000139116, ENSG00000115365, ENSG00000105613, ENSG00000007168, ENSG00000139200, ENSG00000158828, ENSG00000130711, ENSG00000171867, ENSG00000165731, ENSG00000004139, ENSG00000126778, ENSG00000176887, ENSG00000167552, ENSG00000137285, ENSG00000101557, ENSG00000179456	APC2, B3GNT2, CAPRIN1, CHRNA7, ELAVL4, EML1, GPX4, KIF21A, LANCL1, MAST1, PAFAH1B1, PIANP, PINK1, PRDM12, PRNP, RET, SARM1, SIX1, SOX11, TUBA1A, TUBB2B, USP14, ZBTB18	23/1199	0.0191827	99/10298	0.000820049	0.0418225	1.37859	0.0405605
Trigeminal_ganglia	NF	1199	MP:0010053	Decreased grip strength	MP:0005386	behavior/neurological phenotype	519	78	ENSG00000149313, ENSG00000087085, ENSG00000139645, ENSG00000101474, ENSG00000240583, ENSG00000241837, ENSG00000176022, ENSG00000186318, ENSG00000141837, ENSG00000148408, ENSG00000058404, ENSG00000112186, ENSG00000159753, ENSG00000119242, ENSG00000250479, ENSG00000176340, ENSG00000175874, ENSG00000183117, ENSG00000132535, ENSG00000086061, ENSG00000101152, ENSG00000197102, ENSG00000162374, ENSG00000110675, ENSG00000088367, ENSG00000068912, ENSG00000163013, ENSG00000132879, ENSG00000102466, ENSG00000070601, ENSG00000114416, ENSG00000120251, ENSG00000152137, ENSG00000177301, ENSG00000008735, ENSG00000186868, ENSG00000100335, ENSG00000160877, ENSG00000148411, ENSG00000125814, ENSG00000107130, ENSG00000154328, ENSG00000091129, ENSG00000179915, ENSG00000073969, ENSG00000180304, ENSG00000123240, ENSG00000167770, ENSG00000143799, ENSG00000135749, ENSG00000164951, ENSG00000241360, ENSG00000162517, ENSG00000186111, ENSG00000116095, ENSG00000153707, ENSG00000153233, ENSG00000135631, ENSG00000154917, ENSG00000167281, ENSG00000117016, ENSG00000151835, ENSG00000196876, ENSG00000107295, ENSG00000164209, ENSG00000142168, ENSG00000152377, ENSG00000117155, ENSG00000106089, ENSG00000145087, ENSG00000011347, ENSG00000183662, ENSG00000119283, ENSG00000104833, ENSG00000154277, ENSG00000124422, ENSG00000124164, ENSG00000085433	AASDHPPT, ACHE, ANKRD52, APMAP, AQP1, ATP5PO, B3GALT6, BACE1, CACNA1A, CACNA1B, CAMK2B, CAP2, CARMIL2, CCDC92, CHCHD10, COX8A, CREG2, CSMD1, DLG4, DNAJA1, DNAJC5, DYNC1H1, ELAVL4, ELMOD1, EPB41L1, ERLEC1, FBXO41, FBXO44, FGF14, FRMPD1, FXR1, GRIA2, HSPB8, KCNA2, MAPK8IP2, MAPT, MIEF1, NACC1, NACC2, NAPB, NCS1, NEIL2, NRCAM, NRXN1, NSF, OAZ2, OPTN, OTUB1, PARP1, PCNX2, PDP1, PDXP, PEF1, PIP5K1C, PLEKHA3, PTPRD, PTPRR, RAB11FIP5, RAB6B, RBFOX3, RIMS3, SACS, SCN8A, SH3GL2, SLC25A46, SOD1, SPOCK1, SSX2IP, STX1A, STXBP5L, SYT7, TAFA1, TRIM67, TUBB4A, UCHL1, USP22, VAPB, WDR47	78/1199	0.0650542	475/10298	0.000925279	0.045562	1.3414	0.0441872
Trigeminal_ganglia	NF	1199	MP:0001454	Abnormal cued conditioning behavior	MP:0005386	behavior/neurological phenotype	83	19	ENSG00000075340, ENSG00000078053, ENSG00000070808, ENSG00000066032, ENSG00000149557, ENSG00000080709, ENSG00000183775, ENSG00000106683, ENSG00000180155, ENSG00000100030, ENSG00000186868, ENSG00000164951, ENSG00000166501, ENSG00000167371, ENSG00000185008, ENSG00000106089, ENSG00000130338, ENSG00000213585, ENSG00000078668	ADD2, AMPH, CAMK2A, CTNNA2, FEZ1, KCNN2, KCTD16, LIMK1, LYNX1, MAPK1, MAPT, PDP1, PRKCB, PRRT2, ROBO2, STX1A, TULP4, VDAC1, VDAC3	19/1199	0.0158465	77/10298	0.00105402	0.049767	1.30306	0.0482653
Trigeminal_ganglia	NF	1199	HP:0002450	Abnormal motor neuron morphology	MP:0003631	nervous system phenotype	62	16	ENSG00000007402, ENSG00000182389, ENSG00000166862, ENSG00000164885, ENSG00000250479, ENSG00000122756, ENSG00000204843, ENSG00000101210, ENSG00000104381, ENSG00000016082, ENSG00000159556, ENSG00000155980, ENSG00000100285, ENSG00000089250, ENSG00000068615, ENSG00000151835	CACNA2D2, CACNB4, CACNG2, CDK5, CHCHD10, CNTFR, DCTN1, EEF1A2, GDAP1, ISL1, ISL2, KIF5A, NEFH, NOS1, REEP1, SACS	16/1199	0.0133445	60/10298	0.00105714	0.049767	1.30306	0.0482653
Trigeminal_ganglia	NF	1199	MP:0009538	Abnormal synapse morphology	MP:0003631	nervous system phenotype	67	16	ENSG00000141837, ENSG00000166862, ENSG00000070808, ENSG00000135387, ENSG00000113851, ENSG00000187672, ENSG00000136928, ENSG00000113327, ENSG00000124785, ENSG00000124507, ENSG00000177380, ENSG00000167371, ENSG00000164209, ENSG00000121871, ENSG00000099365, ENSG00000116147	CACNA1A, CACNG2, CAMK2A, CAPRIN1, CRBN, ERC2, GABBR2, GABRG2, NRN1, PACSIN1, PPFIA3, PRRT2, SLC25A46, SLITRK3, STX1B, TNR	16/1199	0.0133445	60/10298	0.00105714	0.049767	1.30306	0.0482653
Trigeminal_ganglia	PEP	1238	HP:0000752	Hyperactivity	MP:0005386	behavior/neurological phenotype	808	181	ENSG00000114770, ENSG00000163995, ENSG00000077080, ENSG00000164742, ENSG00000141433, ENSG00000078549, ENSG00000150471, ENSG00000148926, ENSG00000144908, ENSG00000153930, ENSG00000001629, ENSG00000074855, ENSG00000006125, ENSG00000103723, ENSG00000065000, ENSG00000132694, ENSG00000170540, ENSG00000134108, ENSG00000099889, ENSG00000105409, ENSG00000131100, ENSG00000213760, ENSG00000054793, ENSG00000174684, ENSG00000176788, ENSG00000176697, ENSG00000078725, ENSG00000148408, ENSG00000198668, ENSG00000070808, ENSG00000058404, ENSG00000167971, ENSG00000154429, ENSG00000140945, ENSG00000089486, ENSG00000176749, ENSG00000101489, ENSG00000172292, ENSG00000170004, ENSG00000160716, ENSG00000079432, ENSG00000171603, ENSG00000158258, ENSG00000174469, ENSG00000109472, ENSG00000183117, ENSG00000168772, ENSG00000055163, ENSG00000136267, ENSG00000050165, ENSG00000187957, ENSG00000135720, ENSG00000112242, ENSG00000110321, ENSG00000110675, ENSG00000111674, ENSG00000088367, ENSG00000178568, ENSG00000163013, ENSG00000149557, ENSG00000102466, ENSG00000129245, ENSG00000204681, ENSG00000136928, ENSG00000151834, ENSG00000166206, ENSG00000113327, ENSG00000155511, ENSG00000152578, ENSG00000176884, ENSG00000196277, ENSG00000119969, ENSG00000197386, ENSG00000137033, ENSG00000189159, ENSG00000160145, ENSG00000167216, ENSG00000158445, ENSG00000171385, ENSG00000184611, ENSG00000115041, ENSG00000054523, ENSG00000084731, ENSG00000118263, ENSG00000106683, ENSG00000153395, ENSG00000033122, ENSG00000185565, ENSG00000172264, ENSG00000171533, ENSG00000116871, ENSG00000102882, ENSG00000186868, ENSG00000099308, ENSG00000116688, ENSG00000180488, ENSG00000169330, ENSG00000156103, ENSG00000066382, ENSG00000197535, ENSG00000196586, ENSG00000125814, ENSG00000020129, ENSG00000103034, ENSG00000023228, ENSG00000172260, ENSG00000154328, ENSG00000100503, ENSG00000197696, ENSG00000151322, ENSG00000156642, ENSG00000157168, ENSG00000152954, ENSG00000116329, ENSG00000150275, ENSG00000184226, ENSG00000128655, ENSG00000178104, ENSG00000177614, ENSG00000116095, ENSG00000032444, ENSG00000091010, ENSG00000177380, ENSG00000156475, ENSG00000005249, ENSG00000167371, ENSG00000142949, ENSG00000154917, ENSG00000132359, ENSG00000167281, ENSG00000117152, ENSG00000141314, ENSG00000128482, ENSG00000034677, ENSG00000116745, ENSG00000198838, ENSG00000198794, ENSG00000104112, ENSG00000118473, ENSG00000187164, ENSG00000144290, ENSG00000132639, ENSG00000065609, ENSG00000112320, ENSG00000167778, ENSG00000115107, ENSG00000106089, ENSG00000136854, ENSG00000185666, ENSG00000182253, ENSG00000132872, ENSG00000183662, ENSG00000126351, ENSG00000005108, ENSG00000178233, ENSG00000137216, ENSG00000041982, ENSG00000154310, ENSG00000116147, ENSG00000171368, ENSG00000104321, ENSG00000083067, ENSG00000187189, ENSG00000114999, ENSG00000167552, ENSG00000137267, ENSG00000137285, ENSG00000177889, ENSG00000114062, ENSG00000154277, ENSG00000133958, ENSG00000128564, ENSG00000132471, ENSG00000085433, ENSG00000165238, ENSG00000176871, ENSG00000166913, ENSG00000134308, ENSG00000186908, ENSG00000174306, ENSG00000170396	ABCC5, ABLIM2, ACTL6B, ADCY1, ADCYAP1, ADCYAP1R1, ADGRL3, ADM, ALDH1L1, ANKFN1, ANKIB1, ANO8, AP2B1, AP3B2, AP3D1, ARHGEF11, ARL6IP1, ARL8B, ARVCF, ATP1A3, ATP6V1E1, ATP6V1G2, ATP9A, B4GAT1, BASP1, BDNF, BRINP1, CACNA1B, CALM1, CAMK2A, CAMK2B, CASKIN1, CCSAP, CDH13, CDIP1, CDK5R1, CELF4, CERS6, CHD3, CHRNB2, CIC, CLSTN1, CLSTN2, CNTNAP2, CPE, CSMD1, CXXC4, CYFIP2, DGKB, DKK3, DNER, DYNC1LI2, E2F3, EIF4G2, ELMOD1, ENO2, EPB41L1, ERBB4, FBXO41, FEZ1, FGF14, FXR2, GABBR1, GABBR2, GABRA2, GABRB3, GABRG2, GRIA1, GRIA4, GRIN1, GRM7, HELLS, HTT, IL33, JPT1, KALRN, KATNAL2, KCNB1, KCND3, KCNH7, KCNIP3, KIF1B, KIF3C, KLF7, LIMK1, LPCAT1, LRRC7, LSAMP, MACROD2, MAP6, MAP7D1, MAPK3, MAPT, MAST3, MFN2, MIGA1, MINAR1, MMP16, MPPED2, MYO5A, MYO6, NAPB, NCDN, NDRG4, NDUFS1, NEGR1, NEIL2, NIN, NMB, NPAS3, NPTN, NRG1, NRSN1, OPRD1, PCDH15, PCDH9, PDE11A, PDE4DIP, PGBD5, PLEKHA3, PNPLA6, POU4F3, PPFIA3, PPP2R2B, PRKAR2B, PRRT2, PTPRF, RAB6B, RAP1GAP2, RBFOX3, RGS4, RHBDL3, RNF112, RNF19A, RPE65, RYR3, SCAMP5, SCG3, SGIP1, SHTN1, SLC4A10, SNAP25, SNAP91, SOBP, SPRYD3, STEAP3, STX1A, STXBP1, SYN3, SYNM, SYT4, TAFA1, THRA, THSD7A, TMEM151B, TMEM63B, TNC, TNIK, TNR, TPPP, TRPA1, TRPM3, TSPYL4, TTL, TUBA1A, TUBB2A, TUBB2B, UBE2N, UBE3A, UCHL1, UNC79, VGF, WBP2, WDR47, WNK2, WSB2, YWHAB, YWHAQ, ZDHHC17, ZHX3, ZNF804A	181/1238	0.146204	750/10298	6.03954e-22	2.85368e-18	17.5446	2.75784e-18
Trigeminal_ganglia	PEP	1238	HP:0001251	Ataxia	MP:0005386	behavior/neurological phenotype	555	131	ENSG00000164398, ENSG00000008277, ENSG00000114948, ENSG00000148926, ENSG00000135049, ENSG00000151150, ENSG00000185722, ENSG00000107282, ENSG00000115266, ENSG00000152092, ENSG00000167654, ENSG00000105409, ENSG00000132932, ENSG00000117411, ENSG00000176697, ENSG00000185963, ENSG00000078725, ENSG00000164061, ENSG00000147894, ENSG00000141837, ENSG00000151067, ENSG00000007402, ENSG00000058404, ENSG00000152495, ENSG00000171735, ENSG00000176749, ENSG00000008300, ENSG00000184524, ENSG00000172292, ENSG00000187446, ENSG00000106665, ENSG00000018236, ENSG00000134115, ENSG00000108797, ENSG00000047457, ENSG00000113742, ENSG00000145920, ENSG00000066032, ENSG00000169862, ENSG00000110887, ENSG00000204843, ENSG00000058866, ENSG00000132535, ENSG00000101152, ENSG00000187957, ENSG00000106976, ENSG00000088538, ENSG00000171587, ENSG00000151914, ENSG00000134769, ENSG00000197102, ENSG00000101210, ENSG00000196361, ENSG00000162374, ENSG00000082397, ENSG00000102466, ENSG00000129245, ENSG00000166206, ENSG00000104381, ENSG00000176884, ENSG00000183454, ENSG00000196277, ENSG00000152137, ENSG00000197386, ENSG00000157423, ENSG00000040933, ENSG00000154118, ENSG00000160145, ENSG00000080709, ENSG00000130294, ENSG00000054523, ENSG00000155980, ENSG00000126214, ENSG00000101577, ENSG00000033122, ENSG00000197063, ENSG00000166963, ENSG00000131711, ENSG00000109339, ENSG00000008735, ENSG00000186868, ENSG00000100427, ENSG00000133026, ENSG00000197535, ENSG00000125814, ENSG00000163531, ENSG00000064300, ENSG00000151322, ENSG00000091129, ENSG00000198836, ENSG00000169918, ENSG00000007168, ENSG00000150275, ENSG00000184226, ENSG00000163590, ENSG00000046889, ENSG00000005249, ENSG00000171867, ENSG00000167371, ENSG00000153233, ENSG00000099246, ENSG00000068615, ENSG00000117152, ENSG00000151835, ENSG00000063015, ENSG00000164209, ENSG00000100678, ENSG00000132639, ENSG00000101298, ENSG00000173898, ENSG00000160460, ENSG00000177679, ENSG00000099365, ENSG00000145087, ENSG00000130540, ENSG00000131018, ENSG00000159082, ENSG00000132872, ENSG00000126351, ENSG00000106565, ENSG00000182606, ENSG00000109654, ENSG00000119283, ENSG00000196689, ENSG00000104833, ENSG00000114062, ENSG00000154277, ENSG00000101557, ENSG00000124164, ENSG00000112290, ENSG00000186908	ACSL6, ADAM22, ADAM23, ADM, AGTPBP1, ANK3, ANKFY1, APBA1, APC2, ASTN1, ATCAY, ATP1A3, ATP8A2, B4GALT2, BDNF, BICD2, BRINP1, BSN, C9orf72, CACNA1A, CACNA1C, CACNA2D2, CAMK2B, CAMK4, CAMTA1, CDK5R1, CELSR3, CEND1, CERS6, CHP1, CLIP2, CNTN1, CNTN6, CNTNAP1, CP, CPEB4, CPLX2, CTNNA2, CTNND2, DAO, DCTN1, DGKG, DLG4, DNAJC5, DNER, DNM1, DOCK3, DSCAM, DST, DTNA, DYNC1H1, EEF1A2, ELAVL3, ELAVL4, EPB41L3, FGF14, FXR2, GABRB3, GDAP1, GRIN1, GRIN2A, GRM7, HSPB8, HTT, HYDIN, INPP4A, JPH3, KALRN, KCNN2, KIF1A, KIF1B, KIF5A, KLC1, LPIN2, LRRC7, MAFG, MAP1A, MAP1B, MAPK10, MAPK8IP2, MAPT, MLC1, MYH10, MYO5A, NAPB, NFASC, NGFR, NPAS3, NRCAM, OPA1, OTUD7A, PAFAH1B1, PCDH15, PCDH9, PPM1L, PREX2, PRKAR2B, PRNP, PRRT2, PTPRR, RAB18, REEP1, RGS4, SACS, SEZ6, SLC25A46, SLC8A3, SNAP25, SNPH, SPTBN2, SPTBN4, SRRM3, STX1B, STXBP5L, SULT4A1, SYNE1, SYNJ1, SYT4, THRA, TMEM176B, TRAK1, TRIM2, TRIM67, TRPV1, TUBB4A, UBE3A, UCHL1, USP14, VAPB, WASF1, ZDHHC17	131/1238	0.105816	516/10298	6.8471e-18	1.61763e-14	13.7911	1.5633e-14
Trigeminal_ganglia	PEP	1238	MP:0002206	Abnormal CNS synaptic transmission	MP:0003631	nervous system phenotype	115	45	ENSG00000164742, ENSG00000075340, ENSG00000163485, ENSG00000105409, ENSG00000176697, ENSG00000164061, ENSG00000141837, ENSG00000151067, ENSG00000153956, ENSG00000007402, ENSG00000070808, ENSG00000171603, ENSG00000134780, ENSG00000132535, ENSG00000106976, ENSG00000118402, ENSG00000187672, ENSG00000102466, ENSG00000204681, ENSG00000151834, ENSG00000166206, ENSG00000105737, ENSG00000080709, ENSG00000138834, ENSG00000156642, ENSG00000007372, ENSG00000186472, ENSG00000184588, ENSG00000177380, ENSG00000171867, ENSG00000167281, ENSG00000060709, ENSG00000079841, ENSG00000063015, ENSG00000091664, ENSG00000181804, ENSG00000132639, ENSG00000065609, ENSG00000099365, ENSG00000067715, ENSG00000041982, ENSG00000130477, ENSG00000137766, ENSG00000220205, ENSG00000112290	ADCY1, ADD2, ADORA1, ATP1A3, BDNF, BSN, CACNA1A, CACNA1C, CACNA2D1, CACNA2D2, CAMK2A, CLSTN1, DAGLA, DLG4, DNM1, ELOVL4, ERC2, FGF14, GABBR1, GABRA2, GABRB3, GRIK5, KCNN2, MAPK8IP3, NPTN, PAX6, PCLO, PDE4B, PPFIA3, PRNP, RBFOX3, RIMBP2, RIMS1, SEZ6, SLC17A6, SLC9A9, SNAP25, SNAP91, STX1B, SYT1, TNC, UNC13A, UNC13C, VAMP2, WASF1	45/1238	0.0363489	104/10298	9.6114e-16	1.5138e-12	11.8199	1.46296e-12
Trigeminal_ganglia	PEP	1238	MP:0001513	Limb grasping	MP:0005386	behavior/neurological phenotype	281	75	ENSG00000114770, ENSG00000185722, ENSG00000001629, ENSG00000170540, ENSG00000159363, ENSG00000105409, ENSG00000132932, ENSG00000174684, ENSG00000129473, ENSG00000176697, ENSG00000185963, ENSG00000133243, ENSG00000141837, ENSG00000007402, ENSG00000152495, ENSG00000172292, ENSG00000250479, ENSG00000136425, ENSG00000158258, ENSG00000145920, ENSG00000164796, ENSG00000066032, ENSG00000204843, ENSG00000135924, ENSG00000101152, ENSG00000088538, ENSG00000157851, ENSG00000151914, ENSG00000197102, ENSG00000135636, ENSG00000162374, ENSG00000082397, ENSG00000102466, ENSG00000171956, ENSG00000151834, ENSG00000166206, ENSG00000113327, ENSG00000104381, ENSG00000178075, ENSG00000176884, ENSG00000196277, ENSG00000170606, ENSG00000197386, ENSG00000040933, ENSG00000134324, ENSG00000033122, ENSG00000197063, ENSG00000103034, ENSG00000064300, ENSG00000151322, ENSG00000156642, ENSG00000091129, ENSG00000198836, ENSG00000007168, ENSG00000125851, ENSG00000100614, ENSG00000163590, ENSG00000046889, ENSG00000139998, ENSG00000099246, ENSG00000116745, ENSG00000151835, ENSG00000126778, ENSG00000164209, ENSG00000065609, ENSG00000160460, ENSG00000136738, ENSG00000165752, ENSG00000126351, ENSG00000137216, ENSG00000114062, ENSG00000154277, ENSG00000101557, ENSG00000128564, ENSG00000085433	ABCC5, ANKFY1, ANKIB1, ARL6IP1, ATP13A2, ATP1A3, ATP8A2, B4GAT1, BCL2L2, BDNF, BICD2, BTBD2, CACNA1A, CACNA2D2, CAMK4, CERS6, CHCHD10, CIB2, CLSTN2, CPLX2, CSMD3, CTNNA2, DCTN1, DNAJB2, DNAJC5, DOCK3, DPYSL5, DST, DYNC1H1, DYSF, ELAVL4, EPB41L3, FGF14, FOXB1, GABRA2, GABRB3, GABRG2, GDAP1, GRAMD1C, GRIN1, GRM7, HSPA4, HTT, INPP4A, LPIN1, LRRC7, MAFG, NDRG4, NGFR, NPAS3, NPTN, NRCAM, OPA1, PAFAH1B1, PCSK2, PPM1A, PPM1L, PREX2, RAB15, RAB18, RPE65, SACS, SIX1, SLC25A46, SNAP91, SPTBN4, STAM, STK32C, THRA, TMEM63B, UBE3A, UCHL1, USP14, VGF, WDR47	75/1238	0.0605816	266/10298	4.17851e-13	4.93586e-10	9.30664	4.7701e-10
Trigeminal_ganglia	PEP	1238	MP:0002910	Abnormal excitatory postsynaptic currents	MP:0003631	nervous system phenotype	101	39	ENSG00000164742, ENSG00000163485, ENSG00000119866, ENSG00000141837, ENSG00000075461, ENSG00000142408, ENSG00000110680, ENSG00000070808, ENSG00000152495, ENSG00000115355, ENSG00000171603, ENSG00000134780, ENSG00000187957, ENSG00000204681, ENSG00000136928, ENSG00000166206, ENSG00000149403, ENSG00000105737, ENSG00000176884, ENSG00000183454, ENSG00000196277, ENSG00000040933, ENSG00000160145, ENSG00000110514, ENSG00000008735, ENSG00000157168, ENSG00000179915, ENSG00000070087, ENSG00000139200, ENSG00000167371, ENSG00000060709, ENSG00000079841, ENSG00000063015, ENSG00000091664, ENSG00000079215, ENSG00000099365, ENSG00000185666, ENSG00000067715, ENSG00000130477	ADCY1, ADORA1, BCL11A, CACNA1A, CACNG4, CACNG8, CALCA, CAMK2A, CAMK4, CCDC88A, CLSTN1, DAGLA, DNER, GABBR1, GABBR2, GABRB3, GRIK4, GRIK5, GRIN1, GRIN2A, GRM7, INPP4A, KALRN, MADD, MAPK8IP2, NRG1, NRXN1, PFN2, PIANP, PRRT2, RIMBP2, RIMS1, SEZ6, SLC17A6, SLC1A3, STX1B, SYN3, SYT1, UNC13A	39/1238	0.0315024	96/10298	9.35716e-13	8.84252e-10	9.05342	8.54555e-10
Trigeminal_ganglia	PEP	1238	MP:0004753	Abnormal miniature excitatory postsynaptic currents	MP:0003631	nervous system phenotype	106	39	ENSG00000164742, ENSG00000141837, ENSG00000148408, ENSG00000142408, ENSG00000135387, ENSG00000026508, ENSG00000101489, ENSG00000139182, ENSG00000174871, ENSG00000055163, ENSG00000198010, ENSG00000106976, ENSG00000155511, ENSG00000176884, ENSG00000183454, ENSG00000160145, ENSG00000108231, ENSG00000110514, ENSG00000008735, ENSG00000186868, ENSG00000156642, ENSG00000179915, ENSG00000169918, ENSG00000124507, ENSG00000070087, ENSG00000167371, ENSG00000167281, ENSG00000034677, ENSG00000198626, ENSG00000198794, ENSG00000168356, ENSG00000181804, ENSG00000132639, ENSG00000065609, ENSG00000099365, ENSG00000067715, ENSG00000162065, ENSG00000154310, ENSG00000220205	ADCY1, CACNA1A, CACNA1B, CACNG8, CAPRIN1, CD44, CELF4, CLSTN3, CNIH2, CYFIP2, DLGAP2, DNM1, GRIA1, GRIN1, GRIN2A, KALRN, LGI1, MADD, MAPK8IP2, MAPT, NPTN, NRXN1, OTUD7A, PACSIN1, PFN2, PRRT2, RBFOX3, RNF19A, RYR2, SCAMP5, SCN11A, SLC9A9, SNAP25, SNAP91, STX1B, SYT1, TBC1D24, TNIK, VAMP2	39/1238	0.0315024	97/10298	1.38661e-12	1.09195e-09	8.9618	1.05528e-09
Trigeminal_ganglia	PEP	1238	HP:0001288	Gait disturbance	MP:0005386	behavior/neurological phenotype	441	95	ENSG00000087085, ENSG00000164742, ENSG00000151150, ENSG00000103723, ENSG00000170540, ENSG00000099889, ENSG00000167654, ENSG00000198513, ENSG00000159363, ENSG00000105409, ENSG00000132932, ENSG00000043039, ENSG00000166546, ENSG00000185963, ENSG00000168000, ENSG00000169814, ENSG00000141837, ENSG00000148408, ENSG00000007402, ENSG00000167971, ENSG00000164305, ENSG00000184524, ENSG00000250479, ENSG00000139182, ENSG00000018236, ENSG00000108797, ENSG00000047457, ENSG00000109472, ENSG00000145920, ENSG00000008283, ENSG00000196730, ENSG00000106976, ENSG00000088538, ENSG00000171587, ENSG00000151914, ENSG00000144635, ENSG00000162374, ENSG00000110675, ENSG00000082397, ENSG00000102466, ENSG00000068078, ENSG00000171956, ENSG00000114416, ENSG00000204681, ENSG00000113327, ENSG00000261609, ENSG00000104381, ENSG00000175697, ENSG00000155511, ENSG00000164588, ENSG00000119969, ENSG00000197386, ENSG00000158445, ENSG00000080709, ENSG00000134324, ENSG00000131711, ENSG00000116688, ENSG00000197535, ENSG00000196586, ENSG00000066933, ENSG00000103034, ENSG00000163531, ENSG00000064300, ENSG00000151322, ENSG00000156642, ENSG00000110076, ENSG00000150275, ENSG00000158828, ENSG00000160539, ENSG00000091010, ENSG00000139220, ENSG00000138078, ENSG00000153233, ENSG00000099246, ENSG00000068615, ENSG00000151835, ENSG00000177098, ENSG00000119899, ENSG00000144290, ENSG00000173898, ENSG00000160460, ENSG00000164506, ENSG00000130540, ENSG00000166111, ENSG00000132872, ENSG00000166548, ENSG00000165091, ENSG00000182606, ENSG00000137267, ENSG00000104833, ENSG00000114062, ENSG00000154277, ENSG00000124422, ENSG00000103404, ENSG00000069329	ACHE, ADCY1, ANK3, AP3B2, ARL6IP1, ARVCF, ATCAY, ATL1, ATP13A2, ATP1A3, ATP8A2, BARX2, BEAN1, BICD2, BSCL2, BTD, CACNA1A, CACNA1B, CACNA2D2, CASKIN1, CASP3, CEND1, CHCHD10, CLSTN3, CNTN1, CNTNAP1, CP, CPE, CPLX2, CYB561, DAPK1, DNM1, DOCK3, DSCAM, DST, DYNC1LI1, ELAVL4, ELMOD1, EPB41L3, FGF14, FGFR3, FOXB1, FXR1, GABBR1, GABRG2, GAN, GDAP1, GPR156, GRIA1, HCN1, HELLS, HTT, KCNB1, KCNN2, LPIN1, MAP1B, MFN2, MYO5A, MYO6, MYO9A, NDRG4, NFASC, NGFR, NPAS3, NPTN, NRXN2, PCDH15, PINK1, PLPP7, POU4F3, PPFIA2, PREPL, PTPRR, RAB18, REEP1, SACS, SCN4B, SLC17A5, SLC4A10, SPTBN2, SPTBN4, STXBP5, SULT4A1, SVOP, SYT4, TK2, TMC1, TRAK1, TUBB2A, TUBB4A, UBE3A, UCHL1, USP22, USP31, VPS35	95/1238	0.0767367	409/10298	7.74485e-11	5.22777e-08	7.28168	5.0522e-08
Trigeminal_ganglia	PEP	1238	MP:0004792	Abnormal synaptic vesicle number	MP:0003631	nervous system phenotype	35	19	ENSG00000164061, ENSG00000070808, ENSG00000116675, ENSG00000106976, ENSG00000118402, ENSG00000187672, ENSG00000130294, ENSG00000054523, ENSG00000110514, ENSG00000171533, ENSG00000124507, ENSG00000186472, ENSG00000070087, ENSG00000091664, ENSG00000065609, ENSG00000106089, ENSG00000099365, ENSG00000116147, ENSG00000130477	BSN, CAMK2A, DNAJC6, DNM1, ELOVL4, ERC2, KIF1A, KIF1B, MADD, MAP6, PACSIN1, PCLO, PFN2, SLC17A6, SNAP91, STX1A, STX1B, TNR, UNC13A	19/1238	0.0153473	31/10298	9.85925e-11	5.82312e-08	7.23484	5.62756e-08
Trigeminal_ganglia	PEP	1238	HP:0001250	Seizure	MP:0005386; MP:0003631	behavior/neurological phenotype; nervous system phenotype	134	40	ENSG00000087085, ENSG00000115266, ENSG00000167654, ENSG00000105409, ENSG00000141837, ENSG00000007402, ENSG00000070808, ENSG00000130559, ENSG00000176749, ENSG00000101489, ENSG00000174469, ENSG00000077044, ENSG00000106976, ENSG00000171587, ENSG00000151914, ENSG00000118402, ENSG00000204681, ENSG00000136928, ENSG00000166206, ENSG00000113327, ENSG00000069482, ENSG00000261609, ENSG00000196277, ENSG00000197386, ENSG00000182255, ENSG00000166006, ENSG00000155980, ENSG00000108231, ENSG00000197535, ENSG00000125814, ENSG00000198794, ENSG00000110436, ENSG00000079215, ENSG00000121871, ENSG00000132639, ENSG00000099365, ENSG00000159164, ENSG00000185518, ENSG00000162065, ENSG00000109654	ACHE, APC2, ATCAY, ATP1A3, CACNA1A, CACNA2D2, CAMK2A, CAMSAP1, CDK5R1, CELF4, CNTNAP2, DGKD, DNM1, DSCAM, DST, ELOVL4, GABBR1, GABBR2, GABRB3, GABRG2, GAL, GAN, GRM7, HTT, KCNA4, KCNC2, KIF5A, LGI1, MYO5A, NAPB, SCAMP5, SLC1A2, SLC1A3, SLITRK3, SNAP25, STX1B, SV2A, SV2B, TBC1D24, TRIM2	40/1238	0.0323102	118/10298	3.64413e-10	1.91317e-07	6.71825	1.84892e-07
Trigeminal_ganglia	PEP	1238	HP:0001311	Abnormal nervous system electrophysiology	MP:0003631	nervous system phenotype	109	37	ENSG00000163485, ENSG00000108684, ENSG00000213199, ENSG00000176697, ENSG00000141837, ENSG00000148408, ENSG00000007402, ENSG00000160716, ENSG00000058866, ENSG00000118402, ENSG00000082397, ENSG00000102466, ENSG00000204681, ENSG00000136928, ENSG00000155511, ENSG00000152578, ENSG00000176884, ENSG00000164588, ENSG00000069424, ENSG00000166006, ENSG00000134324, ENSG00000102452, ENSG00000124507, ENSG00000120265, ENSG00000158828, ENSG00000068615, ENSG00000198626, ENSG00000185313, ENSG00000168356, ENSG00000136531, ENSG00000149575, ENSG00000196517, ENSG00000173898, ENSG00000067221, ENSG00000196689, ENSG00000114062, ENSG00000144406	ADORA1, ASIC2, ASIC3, BDNF, CACNA1A, CACNA1B, CACNA2D2, CHRNB2, DGKG, ELOVL4, EPB41L3, FGF14, GABBR1, GABBR2, GRIA1, GRIA4, GRIN1, HCN1, KCNAB2, KCNC2, LPIN1, NALCN, PACSIN1, PCMT1, PINK1, REEP1, RYR2, SCN10A, SCN11A, SCN2A, SCN2B, SLC6A9, SPTBN2, STOML1, TRPV1, UBE3A, UNC80	37/1238	0.0298869	105/10298	4.78262e-10	2.25979e-07	6.64593	2.18389e-07
Trigeminal_ganglia	PEP	1238	MP:0001473	Reduced long term potentiation	MP:0003631	nervous system phenotype	135	40	ENSG00000164742, ENSG00000078549, ENSG00000075340, ENSG00000176697, ENSG00000148408, ENSG00000142408, ENSG00000070808, ENSG00000058404, ENSG00000115355, ENSG00000176749, ENSG00000145920, ENSG00000136267, ENSG00000102466, ENSG00000204681, ENSG00000155511, ENSG00000176884, ENSG00000183454, ENSG00000005884, ENSG00000160145, ENSG00000080709, ENSG00000102882, ENSG00000050748, ENSG00000186868, ENSG00000149294, ENSG00000020129, ENSG00000112038, ENSG00000149269, ENSG00000158828, ENSG00000142875, ENSG00000188191, ENSG00000171867, ENSG00000079841, ENSG00000106089, ENSG00000154096, ENSG00000041982, ENSG00000196689, ENSG00000114062, ENSG00000101557, ENSG00000213585, ENSG00000113645	ADCY1, ADCYAP1R1, ADD2, BDNF, CACNA1B, CACNG8, CAMK2A, CAMK2B, CCDC88A, CDK5R1, CPLX2, DGKB, FGF14, GABBR1, GRIA1, GRIN1, GRIN2A, ITGA3, KALRN, KCNN2, MAPK3, MAPK9, MAPT, NCAM1, NCDN, OPRM1, PAK1, PINK1, PRKACB, PRKAR1B, PRNP, RIMS1, STX1A, THY1, TNC, TRPV1, UBE3A, USP14, VDAC1, WWC1	40/1238	0.0323102	120/10298	6.46516e-10	2.77708e-07	6.55641	2.68381e-07
Trigeminal_ganglia	PEP	1238	HP:0001337	Tremor	MP:0005386	behavior/neurological phenotype	313	71	ENSG00000154265, ENSG00000087085, ENSG00000114948, ENSG00000135049, ENSG00000029534, ENSG00000151150, ENSG00000153930, ENSG00000185722, ENSG00000103723, ENSG00000065000, ENSG00000105409, ENSG00000132932, ENSG00000151929, ENSG00000169814, ENSG00000141837, ENSG00000007402, ENSG00000152495, ENSG00000187446, ENSG00000136425, ENSG00000139182, ENSG00000108797, ENSG00000109472, ENSG00000008283, ENSG00000132535, ENSG00000106976, ENSG00000151914, ENSG00000101210, ENSG00000110675, ENSG00000166206, ENSG00000113327, ENSG00000164588, ENSG00000197386, ENSG00000069424, ENSG00000153822, ENSG00000080709, ENSG00000155980, ENSG00000134324, ENSG00000101577, ENSG00000131711, ENSG00000186868, ENSG00000171208, ENSG00000064300, ENSG00000156642, ENSG00000179915, ENSG00000110076, ENSG00000198836, ENSG00000171867, ENSG00000156011, ENSG00000141314, ENSG00000151835, ENSG00000177098, ENSG00000119899, ENSG00000132639, ENSG00000173898, ENSG00000160460, ENSG00000177679, ENSG00000139767, ENSG00000130540, ENSG00000159082, ENSG00000149256, ENSG00000166548, ENSG00000184497, ENSG00000182606, ENSG00000109654, ENSG00000104833, ENSG00000154277, ENSG00000101557, ENSG00000103404, ENSG00000124164, ENSG00000128564, ENSG00000112290	ABCA5, ACHE, ADAM23, AGTPBP1, ANK1, ANK3, ANKFN1, ANKFY1, AP3B2, AP3D1, ATP1A3, ATP8A2, BAG3, BTD, CACNA1A, CACNA2D2, CAMK4, CHP1, CIB2, CLSTN3, CNTNAP1, CPE, CYB561, DLG4, DNM1, DST, EEF1A2, ELMOD1, GABRB3, GABRG2, HCN1, HTT, KCNAB2, KCNJ16, KCNN2, KIF5A, LPIN1, LPIN2, MAP1B, MAPT, NETO2, NGFR, NPTN, NRXN1, NRXN2, OPA1, PRNP, PSD3, RHBDL3, SACS, SCN4B, SLC17A5, SNAP25, SPTBN2, SPTBN4, SRRM3, SRRM4, SULT4A1, SYNJ1, TENM4, TK2, TMEM255B, TRAK1, TRIM2, TUBB4A, UCHL1, USP14, USP31, VAPB, VGF, WASF1	71/1238	0.0573506	293/10298	3.13956e-09	1.2362e-06	5.90791	1.19469e-06
Trigeminal_ganglia	PEP	1238	MP:0001364	Decreased anxiety-related response	MP:0005386	behavior/neurological phenotype	188	49	ENSG00000155897, ENSG00000141433, ENSG00000078549, ENSG00000150471, ENSG00000137486, ENSG00000105409, ENSG00000170340, ENSG00000078725, ENSG00000148408, ENSG00000070808, ENSG00000058404, ENSG00000152495, ENSG00000160716, ENSG00000011021, ENSG00000100528, ENSG00000198791, ENSG00000132535, ENSG00000110675, ENSG00000187239, ENSG00000155511, ENSG00000183454, ENSG00000196277, ENSG00000160145, ENSG00000137261, ENSG00000185565, ENSG00000100030, ENSG00000008735, ENSG00000186868, ENSG00000196586, ENSG00000125814, ENSG00000164100, ENSG00000100503, ENSG00000151322, ENSG00000156642, ENSG00000184588, ENSG00000067606, ENSG00000167281, ENSG00000144290, ENSG00000065609, ENSG00000106089, ENSG00000006128, ENSG00000183662, ENSG00000041982, ENSG00000171368, ENSG00000196689, ENSG00000167552, ENSG00000220205, ENSG00000112290, ENSG00000170396	ADCY8, ADCYAP1, ADCYAP1R1, ADGRL3, ARRB1, ATP1A3, B3GNT2, BRINP1, CACNA1B, CAMK2A, CAMK2B, CAMK4, CHRNB2, CLCN6, CNIH1, CNOT7, DLG4, ELMOD1, FNBP1, GRIA1, GRIN2A, GRM7, KALRN, KIAA0319, LSAMP, MAPK1, MAPK8IP2, MAPT, MYO6, NAPB, NDST3, NIN, NPAS3, NPTN, PDE4B, PRKCZ, RBFOX3, SLC4A10, SNAP91, STX1A, TAC1, TAFA1, TNC, TPPP, TRPV1, TUBA1A, VAMP2, WASF1, ZNF804A	49/1238	0.03958	172/10298	3.55676e-09	1.29275e-06	5.88849	1.24933e-06
Trigeminal_ganglia	PEP	1238	MP:0004994	Abnormal brain wave pattern	MP:0003631	nervous system phenotype	60	24	ENSG00000065000, ENSG00000164061, ENSG00000141837, ENSG00000007402, ENSG00000174469, ENSG00000106976, ENSG00000196361, ENSG00000136928, ENSG00000113327, ENSG00000166006, ENSG00000108231, ENSG00000102452, ENSG00000089250, ENSG00000007171, ENSG00000170485, ENSG00000120265, ENSG00000198626, ENSG00000198794, ENSG00000185313, ENSG00000110436, ENSG00000181804, ENSG00000065609, ENSG00000142185, ENSG00000114062	AP3D1, BSN, CACNA1A, CACNA2D2, CNTNAP2, DNM1, ELAVL3, GABBR2, GABRG2, KCNC2, LGI1, NALCN, NOS1, NOS2, NPAS2, PCMT1, RYR2, SCAMP5, SCN10A, SLC1A2, SLC9A9, SNAP91, TRPM2, UBE3A	24/1238	0.0193861	56/10298	6.35081e-09	2.1434e-06	5.6689	2.07141e-06
Trigeminal_ganglia	PEP	1238	MP:0003313	Abnormal locomotor activation	MP:0005386	behavior/neurological phenotype	540	106	ENSG00000064687, ENSG00000163995, ENSG00000164742, ENSG00000163485, ENSG00000144908, ENSG00000001629, ENSG00000074855, ENSG00000240583, ENSG00000170540, ENSG00000134108, ENSG00000105409, ENSG00000174437, ENSG00000054793, ENSG00000174684, ENSG00000176697, ENSG00000135127, ENSG00000148408, ENSG00000058404, ENSG00000152495, ENSG00000112186, ENSG00000140945, ENSG00000089486, ENSG00000166446, ENSG00000170004, ENSG00000171603, ENSG00000158258, ENSG00000047457, ENSG00000109472, ENSG00000168772, ENSG00000151914, ENSG00000135720, ENSG00000110675, ENSG00000088367, ENSG00000116661, ENSG00000102466, ENSG00000261609, ENSG00000155511, ENSG00000119969, ENSG00000197386, ENSG00000189159, ENSG00000158445, ENSG00000171385, ENSG00000184611, ENSG00000122778, ENSG00000054523, ENSG00000084731, ENSG00000118263, ENSG00000113594, ENSG00000033122, ENSG00000116871, ENSG00000099308, ENSG00000180488, ENSG00000108960, ENSG00000156103, ENSG00000066382, ENSG00000196586, ENSG00000125814, ENSG00000103034, ENSG00000049759, ENSG00000172260, ENSG00000154328, ENSG00000171208, ENSG00000197696, ENSG00000156642, ENSG00000091129, ENSG00000152954, ENSG00000184226, ENSG00000175426, ENSG00000177614, ENSG00000116095, ENSG00000177380, ENSG00000186298, ENSG00000156475, ENSG00000154917, ENSG00000204764, ENSG00000111404, ENSG00000117016, ENSG00000198794, ENSG00000171951, ENSG00000104112, ENSG00000107295, ENSG00000187164, ENSG00000091664, ENSG00000144290, ENSG00000115107, ENSG00000136854, ENSG00000158710, ENSG00000126351, ENSG00000005108, ENSG00000178233, ENSG00000137216, ENSG00000105576, ENSG00000116147, ENSG00000134779, ENSG00000171368, ENSG00000104321, ENSG00000083067, ENSG00000187189, ENSG00000114999, ENSG00000175931, ENSG00000114062, ENSG00000028203, ENSG00000165238, ENSG00000176871, ENSG00000134308, ENSG00000170396	ABCA7, ABLIM2, ADCY1, ADORA1, ALDH1L1, ANKIB1, ANO8, AQP1, ARL6IP1, ARL8B, ATP1A3, ATP2A2, ATP9A, B4GAT1, BDNF, BICDL1, CACNA1B, CAMK2B, CAMK4, CAP2, CDH13, CDIP1, CDYL2, CHD3, CLSTN1, CLSTN2, CP, CPE, CXXC4, DST, DYNC1LI2, ELMOD1, EPB41L1, FBXO2, FGF14, GAN, GRIA1, HELLS, HTT, JPT1, KCNB1, KCND3, KCNH7, KIAA1549, KIF1B, KIF3C, KLF7, LIFR, LRRC7, MAP7D1, MAST3, MIGA1, MMD, MMP16, MPPED2, MYO6, NAPB, NDRG4, NEDD4L, NEGR1, NEIL2, NETO2, NMB, NPTN, NRCAM, NRSN1, PCDH9, PCSK1, PGBD5, PLEKHA3, PPFIA3, PPP1CC, PPP2R2B, RAB6B, RANBP17, RERGL, RIMS3, SCAMP5, SCG2, SCG3, SH3GL2, SHTN1, SLC17A6, SLC4A10, STEAP3, STXBP1, TAGLN2, THRA, THSD7A, TMEM151B, TMEM63B, TNPO2, TNR, TPGS2, TPPP, TRPA1, TRPM3, TSPYL4, TTL, UBE2O, UBE3A, VEZT, WNK2, WSB2, YWHAQ, ZNF804A	106/1238	0.085622	513/10298	7.47616e-09	2.35499e-06	5.62801	2.2759e-06
Trigeminal_ganglia	PEP	1238	MP:0004811	Abnormal neuron physiology	MP:0003631	nervous system phenotype	120	36	ENSG00000105409, ENSG00000176697, ENSG00000151067, ENSG00000007402, ENSG00000070808, ENSG00000135387, ENSG00000174469, ENSG00000198010, ENSG00000157851, ENSG00000151914, ENSG00000129521, ENSG00000152578, ENSG00000176884, ENSG00000197386, ENSG00000160145, ENSG00000153822, ENSG00000125814, ENSG00000198400, ENSG00000007372, ENSG00000158828, ENSG00000164099, ENSG00000105426, ENSG00000144290, ENSG00000196517, ENSG00000181804, ENSG00000101298, ENSG00000106089, ENSG00000099365, ENSG00000067715, ENSG00000164438, ENSG00000100505, ENSG00000104321, ENSG00000144481, ENSG00000167552, ENSG00000130477, ENSG00000112290	ATP1A3, BDNF, CACNA1C, CACNA2D2, CAMK2A, CAPRIN1, CNTNAP2, DLGAP2, DPYSL5, DST, EGLN3, GRIA4, GRIN1, HTT, KALRN, KCNJ16, NAPB, NTRK1, PAX6, PINK1, PRSS12, PTPRS, SLC4A10, SLC6A9, SLC9A9, SNPH, STX1A, STX1B, SYT1, TLX3, TRIM9, TRPA1, TRPM8, TUBA1A, UNC13A, WASF1	36/1238	0.0290792	111/10298	1.05928e-08	3.1282e-06	5.50471	3.02314e-06
Trigeminal_ganglia	PEP	1238	HP:0012535	Abnormal synaptic transmission	MP:0003631	nervous system phenotype	38	18	ENSG00000164061, ENSG00000141837, ENSG00000148408, ENSG00000142408, ENSG00000070808, ENSG00000132535, ENSG00000130226, ENSG00000204681, ENSG00000136928, ENSG00000007372, ENSG00000060709, ENSG00000198626, ENSG00000169432, ENSG00000100678, ENSG00000136854, ENSG00000067715, ENSG00000162065, ENSG00000101557	BSN, CACNA1A, CACNA1B, CACNG8, CAMK2A, DLG4, DPP6, GABBR1, GABBR2, PAX6, RIMBP2, RYR2, SCN9A, SLC8A3, STXBP1, SYT1, TBC1D24, USP14	18/1238	0.0145396	36/10298	2.62922e-08	7.30769e-06	5.13622	7.06227e-06
Trigeminal_ganglia	PEP	1238	MP:0008572	Abnormal Purkinje cell dendrite morphology	MP:0003631	nervous system phenotype	59	23	ENSG00000135049, ENSG00000185722, ENSG00000129473, ENSG00000185963, ENSG00000141837, ENSG00000152495, ENSG00000184524, ENSG00000136848, ENSG00000058866, ENSG00000106976, ENSG00000157851, ENSG00000166963, ENSG00000131711, ENSG00000008735, ENSG00000168502, ENSG00000133026, ENSG00000197535, ENSG00000046889, ENSG00000185008, ENSG00000151835, ENSG00000164209, ENSG00000173898, ENSG00000126351	AGTPBP1, ANKFY1, BCL2L2, BICD2, CACNA1A, CAMK4, CEND1, DAB2IP, DGKG, DNM1, DPYSL5, MAP1A, MAP1B, MAPK8IP2, MTCL1, MYH10, MYO5A, PREX2, ROBO2, SACS, SLC25A46, SPTBN2, THRA	23/1238	0.0185784	56/10298	3.48452e-08	9.14686e-06	5.03873	8.83967e-06
Trigeminal_ganglia	PEP	1238	MP:0002945	Abnormal inhibitory postsynaptic currents	MP:0003631	nervous system phenotype	71	24	ENSG00000107282, ENSG00000176697, ENSG00000141837, ENSG00000148408, ENSG00000152495, ENSG00000174343, ENSG00000134780, ENSG00000106976, ENSG00000187672, ENSG00000204681, ENSG00000136928, ENSG00000113327, ENSG00000104967, ENSG00000110076, ENSG00000124507, ENSG00000171867, ENSG00000167371, ENSG00000079841, ENSG00000196517, ENSG00000065609, ENSG00000159164, ENSG00000185666, ENSG00000067715, ENSG00000129990	APBA1, BDNF, CACNA1A, CACNA1B, CAMK4, CHRNA9, DAGLA, DNM1, ERC2, GABBR1, GABBR2, GABRG2, NOVA2, NRXN2, PACSIN1, PRNP, PRRT2, RIMS1, SLC6A9, SNAP91, SV2A, SYN3, SYT1, SYT5	24/1238	0.0193861	64/10298	1.40273e-07	3.48836e-05	4.45738	3.37121e-05
Trigeminal_ganglia	PEP	1238	MP:0002912	Abnormal excitatory postsynaptic potential	MP:0003631	nervous system phenotype	95	28	ENSG00000164742, ENSG00000163485, ENSG00000176697, ENSG00000141837, ENSG00000148408, ENSG00000070808, ENSG00000176749, ENSG00000080644, ENSG00000171603, ENSG00000139182, ENSG00000116544, ENSG00000118402, ENSG00000131095, ENSG00000155511, ENSG00000152578, ENSG00000080709, ENSG00000050748, ENSG00000112038, ENSG00000167281, ENSG00000079841, ENSG00000063015, ENSG00000181804, ENSG00000065609, ENSG00000106089, ENSG00000164506, ENSG00000154310, ENSG00000220205, ENSG00000112290	ADCY1, ADORA1, BDNF, CACNA1A, CACNA1B, CAMK2A, CDK5R1, CHRNA3, CLSTN1, CLSTN3, DLGAP3, ELOVL4, GFAP, GRIA1, GRIA4, KCNN2, MAPK9, OPRM1, RBFOX3, RIMS1, SEZ6, SLC9A9, SNAP91, STX1A, STXBP5, TNIK, VAMP2, WASF1	28/1238	0.0226171	83/10298	1.78759e-07	4.22318e-05	4.37436	4.08135e-05
Trigeminal_ganglia	PEP	1238	MP:0002906	Increased susceptibility to pharmacologically induced seizures	MP:0005386; MP:0003631	behavior/neurological phenotype; nervous system phenotype	106	31	ENSG00000078053, ENSG00000105409, ENSG00000134107, ENSG00000164061, ENSG00000141837, ENSG00000007402, ENSG00000176749, ENSG00000184144, ENSG00000135472, ENSG00000102466, ENSG00000166206, ENSG00000113327, ENSG00000069482, ENSG00000131095, ENSG00000105737, ENSG00000196277, ENSG00000166006, ENSG00000182132, ENSG00000108231, ENSG00000007171, ENSG00000116329, ENSG00000120265, ENSG00000167371, ENSG00000167281, ENSG00000198626, ENSG00000149575, ENSG00000110436, ENSG00000079215, ENSG00000114923, ENSG00000121871, ENSG00000136738	AMPH, ATP1A3, BHLHE40, BSN, CACNA1A, CACNA2D2, CDK5R1, CNTN2, FAIM2, FGF14, GABRB3, GABRG2, GAL, GFAP, GRIK5, GRM7, KCNC2, KCNIP1, LGI1, NOS2, OPRD1, PCMT1, PRRT2, RBFOX3, RYR2, SCN2B, SLC1A2, SLC1A3, SLC4A3, SLITRK3, STAM	31/1238	0.0250404	98/10298	2.0909e-07	4.70454e-05	4.32748	4.54654e-05
Trigeminal_ganglia	PEP	1238	MP:0001973	Increased thermal nociceptive threshold	MP:0005386	behavior/neurological phenotype	100	30	ENSG00000105409, ENSG00000148408, ENSG00000176749, ENSG00000011021, ENSG00000165606, ENSG00000129245, ENSG00000152578, ENSG00000105737, ENSG00000128645, ENSG00000179097, ENSG00000115041, ENSG00000166833, ENSG00000198400, ENSG00000112038, ENSG00000109991, ENSG00000099957, ENSG00000125851, ENSG00000233670, ENSG00000188191, ENSG00000099246, ENSG00000169750, ENSG00000169432, ENSG00000091664, ENSG00000183662, ENSG00000104321, ENSG00000083067, ENSG00000144481, ENSG00000196689, ENSG00000154277, ENSG00000175567	ATP1A3, CACNA1B, CDK5R1, CLCN6, DRGX, FXR2, GRIA4, GRIK5, HOXD1, HTR1F, KCNIP3, NAV2, NTRK1, OPRM1, P2RX3, P2RX6, PCSK2, PIRT, PRKAR1B, RAB18, RAC3, SCN9A, SLC17A6, TAFA1, TRPA1, TRPM3, TRPM8, TRPV1, UCHL1, UCP2	30/1238	0.0242326	94/10298	2.63464e-07	5.65848e-05	4.2473	5.46845e-05
Trigeminal_ganglia	PEP	1238	MP:0005404	Abnormal axon morphology	MP:0003631	nervous system phenotype	136	36	ENSG00000145362, ENSG00000176788, ENSG00000119866, ENSG00000141837, ENSG00000007402, ENSG00000011021, ENSG00000108797, ENSG00000133083, ENSG00000151914, ENSG00000129521, ENSG00000082397, ENSG00000154928, ENSG00000204681, ENSG00000261609, ENSG00000172020, ENSG00000139116, ENSG00000068796, ENSG00000126214, ENSG00000134324, ENSG00000148356, ENSG00000166963, ENSG00000131711, ENSG00000186868, ENSG00000168502, ENSG00000100285, ENSG00000163531, ENSG00000091129, ENSG00000120265, ENSG00000178209, ENSG00000135406, ENSG00000068615, ENSG00000018189, ENSG00000160460, ENSG00000109654, ENSG00000137267, ENSG00000104833	ANK2, BASP1, BCL11A, CACNA1A, CACNA2D2, CLCN6, CNTNAP1, DCLK1, DST, EGLN3, EPB41L3, EPHB1, GABBR1, GAN, GAP43, KIF21A, KIF2A, KLC1, LPIN1, LRSAM1, MAP1A, MAP1B, MAPT, MTCL1, NEFH, NFASC, NRCAM, PCMT1, PLEC, PRPH, REEP1, RUFY3, SPTBN4, TRIM2, TUBB2A, TUBB4A	36/1238	0.0290792	125/10298	3.14001e-07	6.45066e-05	4.1904	6.23403e-05
Trigeminal_ganglia	PEP	1238	MP:0002919	Enhanced paired-pulse facilitation	MP:0003631	nervous system phenotype	34	15	ENSG00000075340, ENSG00000141837, ENSG00000132535, ENSG00000186868, ENSG00000153707, ENSG00000060709, ENSG00000079841, ENSG00000132639, ENSG00000065609, ENSG00000101298, ENSG00000106089, ENSG00000164506, ENSG00000154310, ENSG00000137766, ENSG00000220205	ADD2, CACNA1A, DLG4, MAPT, PTPRD, RIMBP2, RIMS1, SNAP25, SNAP91, SNPH, STX1A, STXBP5, TNIK, UNC13C, VAMP2	15/1238	0.0121163	30/10298	3.89003e-07	7.65849e-05	4.11586	7.40129e-05
Trigeminal_ganglia	PEP	1238	HP:0012757	Abnormal neuron morphology	MP:0003631	nervous system phenotype	109	30	ENSG00000008277, ENSG00000159363, ENSG00000176788, ENSG00000176697, ENSG00000141837, ENSG00000007402, ENSG00000070808, ENSG00000011021, ENSG00000047457, ENSG00000066032, ENSG00000133083, ENSG00000106976, ENSG00000151914, ENSG00000129521, ENSG00000197386, ENSG00000137033, ENSG00000184408, ENSG00000187391, ENSG00000064300, ENSG00000177551, ENSG00000157064, ENSG00000136040, ENSG00000165731, ENSG00000018189, ENSG00000119899, ENSG00000072041, ENSG00000196220, ENSG00000182606, ENSG00000167552, ENSG00000112290	ADAM22, ATP13A2, BASP1, BDNF, CACNA1A, CACNA2D2, CAMK2A, CLCN6, CP, CTNNA2, DCLK1, DNM1, DST, EGLN3, HTT, IL33, KCND2, MAGI2, NGFR, NHLH2, NMNAT2, PLXNC1, RET, RUFY3, SLC17A5, SLC6A15, SRGAP3, TRAK1, TUBA1A, WASF1	30/1238	0.0242326	96/10298	4.40424e-07	8.19476e-05	4.08646	7.91955e-05
Trigeminal_ganglia	PEP	1238	MP:0001463	Abnormal spatial learning	MP:0005386	behavior/neurological phenotype	183	42	ENSG00000164742, ENSG00000075340, ENSG00000078053, ENSG00000166313, ENSG00000159363, ENSG00000105409, ENSG00000117411, ENSG00000148408, ENSG00000070808, ENSG00000176749, ENSG00000145920, ENSG00000072832, ENSG00000169862, ENSG00000132535, ENSG00000198010, ENSG00000171956, ENSG00000129245, ENSG00000176884, ENSG00000183454, ENSG00000164588, ENSG00000069424, ENSG00000115041, ENSG00000080709, ENSG00000100030, ENSG00000186868, ENSG00000149294, ENSG00000103034, ENSG00000064300, ENSG00000089250, ENSG00000091129, ENSG00000112038, ENSG00000007168, ENSG00000153707, ENSG00000142949, ENSG00000198838, ENSG00000063015, ENSG00000196517, ENSG00000132639, ENSG00000114062, ENSG00000213585, ENSG00000128564, ENSG00000112290	ADCY1, ADD2, AMPH, APBB1, ATP13A2, ATP1A3, B4GALT2, CACNA1B, CAMK2A, CDK5R1, CPLX2, CRMP1, CTNND2, DLG4, DLGAP2, FOXB1, FXR2, GRIN1, GRIN2A, HCN1, KCNAB2, KCNIP3, KCNN2, MAPK1, MAPT, NCAM1, NDRG4, NGFR, NOS1, NRCAM, OPRM1, PAFAH1B1, PTPRD, PTPRF, RYR3, SEZ6, SLC6A9, SNAP25, UBE3A, VDAC1, VGF, WASF1	42/1238	0.0339257	160/10298	5.56869e-07	9.74521e-05	4.01121	9.41793e-05
Trigeminal_ganglia	PEP	1238	MP:0001392	Abnormal locomotor behavior	MP:0005386	behavior/neurological phenotype	217	49	ENSG00000164742, ENSG00000145362, ENSG00000074855, ENSG00000103723, ENSG00000105409, ENSG00000117411, ENSG00000138756, ENSG00000141837, ENSG00000148408, ENSG00000007402, ENSG00000075429, ENSG00000070808, ENSG00000089486, ENSG00000170004, ENSG00000047457, ENSG00000109472, ENSG00000145920, ENSG00000168772, ENSG00000101152, ENSG00000077380, ENSG00000135720, ENSG00000110675, ENSG00000088367, ENSG00000171956, ENSG00000151834, ENSG00000145990, ENSG00000155511, ENSG00000176884, ENSG00000164588, ENSG00000158445, ENSG00000080709, ENSG00000054523, ENSG00000106683, ENSG00000172264, ENSG00000154654, ENSG00000125851, ENSG00000068615, ENSG00000198794, ENSG00000063015, ENSG00000119899, ENSG00000164209, ENSG00000132639, ENSG00000185666, ENSG00000126351, ENSG00000005108, ENSG00000178233, ENSG00000171368, ENSG00000175567, ENSG00000128564	ADCY1, ANK2, ANO8, AP3B2, ATP1A3, B4GALT2, BMP2K, CACNA1A, CACNA1B, CACNA2D2, CACNG5, CAMK2A, CDIP1, CHD3, CP, CPE, CPLX2, CXXC4, DNAJC5, DYNC1I2, DYNC1LI2, ELMOD1, EPB41L1, FOXB1, GABRA2, GFOD1, GRIA1, GRIN1, HCN1, KCNB1, KCNN2, KIF1B, LIMK1, MACROD2, NCAM2, PCSK2, REEP1, SCAMP5, SEZ6, SLC17A5, SLC25A46, SNAP25, SYN3, THRA, THSD7A, TMEM151B, TPPP, UCP2, VGF	49/1238	0.03958	208/10298	2.12616e-06	0.000346417	3.4604	0.000334783
Trigeminal_ganglia	PEP	1238	MP:0003484	Abnormal channel response	MP:0003631	nervous system phenotype	26	13	ENSG00000172995, ENSG00000141837, ENSG00000148408, ENSG00000167535, ENSG00000080644, ENSG00000130226, ENSG00000184408, ENSG00000115041, ENSG00000197584, ENSG00000102452, ENSG00000168356, ENSG00000100678, ENSG00000144406	ARPP21, CACNA1A, CACNA1B, CACNB3, CHRNA3, DPP6, KCND2, KCNIP3, KCNMB2, NALCN, SCN11A, SLC8A3, UNC80	13/1238	0.0105008	26/10298	2.36161e-06	0.000371954	3.42951	0.000359463
Trigeminal_ganglia	PEP	1238	MP:0005402	Abnormal action potential	MP:0003631	nervous system phenotype	95	27	ENSG00000105409, ENSG00000141837, ENSG00000157388, ENSG00000080644, ENSG00000108797, ENSG00000144635, ENSG00000204681, ENSG00000166206, ENSG00000104381, ENSG00000152578, ENSG00000164588, ENSG00000152137, ENSG00000160145, ENSG00000166006, ENSG00000173826, ENSG00000171303, ENSG00000169427, ENSG00000197584, ENSG00000080709, ENSG00000143603, ENSG00000134324, ENSG00000163531, ENSG00000185313, ENSG00000168356, ENSG00000177098, ENSG00000169432, ENSG00000196689	ATP1A3, CACNA1A, CACNA1D, CHRNA3, CNTNAP1, DYNC1LI1, GABBR1, GABRB3, GDAP1, GRIA4, HCN1, HSPB8, KALRN, KCNC2, KCNH6, KCNK3, KCNK9, KCNMB2, KCNN2, KCNN3, LPIN1, NFASC, SCN10A, SCN11A, SCN4B, SCN9A, TRPV1	27/1238	0.0218094	89/10298	3.11852e-06	0.000475322	3.32301	0.000459359
Trigeminal_ganglia	PEP	1238	MP:0001469	Abnormal contextual conditioning behavior	MP:0005386	behavior/neurological phenotype	99	28	ENSG00000078549, ENSG00000075340, ENSG00000078053, ENSG00000176697, ENSG00000070808, ENSG00000004660, ENSG00000106665, ENSG00000169862, ENSG00000132535, ENSG00000154928, ENSG00000149557, ENSG00000176884, ENSG00000196277, ENSG00000125430, ENSG00000160145, ENSG00000080709, ENSG00000183775, ENSG00000100030, ENSG00000186868, ENSG00000170485, ENSG00000166501, ENSG00000167371, ENSG00000185008, ENSG00000198838, ENSG00000132872, ENSG00000126351, ENSG00000114062, ENSG00000128564	ADCYAP1R1, ADD2, AMPH, BDNF, CAMK2A, CAMKK1, CLIP2, CTNND2, DLG4, EPHB1, FEZ1, GRIN1, GRM7, HS3ST3B1, KALRN, KCNN2, KCTD16, MAPK1, MAPT, NPAS2, PRKCB, PRRT2, ROBO2, RYR3, SYT4, THRA, UBE3A, VGF	28/1238	0.0226171	95/10298	3.86381e-06	0.000570516	3.24373	0.000551356
Trigeminal_ganglia	PEP	1238	MP:0008531	Increased chemical nociceptive threshold	MP:0005386	behavior/neurological phenotype	27	13	ENSG00000164742, ENSG00000155897, ENSG00000148408, ENSG00000151067, ENSG00000110680, ENSG00000165606, ENSG00000115041, ENSG00000233670, ENSG00000160013, ENSG00000169432, ENSG00000104321, ENSG00000083067, ENSG00000196689	ADCY1, ADCY8, CACNA1B, CACNA1C, CALCA, DRGX, KCNIP3, PIRT, PTGIR, SCN9A, TRPA1, TRPM3, TRPV1	13/1238	0.0105008	27/10298	4.0548e-06	0.000580574	3.23614	0.000561076
Trigeminal_ganglia	PEP	1238	HP:0000708	Behavioral abnormality	MP:0005386	behavior/neurological phenotype	351	66	ENSG00000153930, ENSG00000107282, ENSG00000134108, ENSG00000099889, ENSG00000167654, ENSG00000105409, ENSG00000174684, ENSG00000138756, ENSG00000176720, ENSG00000169814, ENSG00000148408, ENSG00000182985, ENSG00000058404, ENSG00000152495, ENSG00000089486, ENSG00000160716, ENSG00000134326, ENSG00000111652, ENSG00000008283, ENSG00000134780, ENSG00000166847, ENSG00000110675, ENSG00000086289, ENSG00000068078, ENSG00000151834, ENSG00000166206, ENSG00000175697, ENSG00000167191, ENSG00000197386, ENSG00000170549, ENSG00000160145, ENSG00000167216, ENSG00000144749, ENSG00000033122, ENSG00000084764, ENSG00000186868, ENSG00000168906, ENSG00000126217, ENSG00000066382, ENSG00000197535, ENSG00000196586, ENSG00000125814, ENSG00000172260, ENSG00000177551, ENSG00000156642, ENSG00000152954, ENSG00000198400, ENSG00000169918, ENSG00000184226, ENSG00000131771, ENSG00000171867, ENSG00000131242, ENSG00000154917, ENSG00000198794, ENSG00000118473, ENSG00000144290, ENSG00000181804, ENSG00000167778, ENSG00000136854, ENSG00000171368, ENSG00000196689, ENSG00000171724, ENSG00000132471, ENSG00000085433, ENSG00000165238, ENSG00000174306	ANKFN1, APBA1, ARL8B, ARVCF, ATCAY, ATP1A3, B4GAT1, BMP2K, BOK, BTD, CACNA1B, CADM1, CAMK2B, CAMK4, CDIP1, CHRNB2, CMPK2, COPS7A, CYB561, DAGLA, DCTN5, ELMOD1, EPDR1, FGFR3, GABRA2, GABRB3, GPR156, GPRC5B, HTT, IRX1, KALRN, KATNAL2, LRIG1, LRRC7, MAPRE3, MAPT, MAT2A, MCF2L, MPPED2, MYO5A, MYO6, NAPB, NEGR1, NHLH2, NPTN, NRSN1, NTRK1, OTUD7A, PCDH9, PPP1R1B, PRNP, RAB11FIP4, RAB6B, SCAMP5, SGIP1, SLC4A10, SLC9A9, SPRYD3, STXBP1, TPPP, TRPV1, VAT1L, WBP2, WDR47, WNK2, ZHX3	66/1238	0.0533118	323/10298	8.17702e-06	0.0011039	2.95707	0.00106683
Trigeminal_ganglia	PEP	1238	MP:0008428	Abnormal spatial working memory	MP:0005386	behavior/neurological phenotype	85	23	ENSG00000184160, ENSG00000144746, ENSG00000078725, ENSG00000070808, ENSG00000136267, ENSG00000132535, ENSG00000111674, ENSG00000171956, ENSG00000155511, ENSG00000152578, ENSG00000176884, ENSG00000183454, ENSG00000196277, ENSG00000005884, ENSG00000160145, ENSG00000033122, ENSG00000186868, ENSG00000184588, ENSG00000146409, ENSG00000196220, ENSG00000106089, ENSG00000167552, ENSG00000113645	ADRA2C, ARL6IP5, BRINP1, CAMK2A, DGKB, DLG4, ENO2, FOXB1, GRIA1, GRIA4, GRIN1, GRIN2A, GRM7, ITGA3, KALRN, LRRC7, MAPT, PDE4B, SLC18B1, SRGAP3, STX1A, TUBA1A, WWC1	23/1238	0.0185784	74/10298	1.05994e-05	0.00135358	2.86852	0.00130812
Trigeminal_ganglia	PEP	1238	HP:0040078	Axonal degeneration	MP:0003631	nervous system phenotype	71	21	ENSG00000187446, ENSG00000151914, ENSG00000152137, ENSG00000130294, ENSG00000155980, ENSG00000126214, ENSG00000134324, ENSG00000148356, ENSG00000180155, ENSG00000168502, ENSG00000100285, ENSG00000157064, ENSG00000198836, ENSG00000099246, ENSG00000068615, ENSG00000151835, ENSG00000117632, ENSG00000136854, ENSG00000104833, ENSG00000154277, ENSG00000124164	CHP1, DST, HSPB8, KIF1A, KIF5A, KLC1, LPIN1, LRSAM1, LYNX1, MTCL1, NEFH, NMNAT2, OPA1, RAB18, REEP1, SACS, STMN1, STXBP1, TUBB4A, UCHL1, VAPB	21/1238	0.0169628	65/10298	1.30822e-05	0.00162666	2.7887	0.00157203
Trigeminal_ganglia	PEP	1238	MP:0002066	Abnormal motor capabilities/coordination/movement	MP:0005386	behavior/neurological phenotype	164	37	ENSG00000185722, ENSG00000065000, ENSG00000105409, ENSG00000043039, ENSG00000176697, ENSG00000141837, ENSG00000151067, ENSG00000007402, ENSG00000067191, ENSG00000018236, ENSG00000109472, ENSG00000145920, ENSG00000106976, ENSG00000151914, ENSG00000102466, ENSG00000129245, ENSG00000166206, ENSG00000176884, ENSG00000170606, ENSG00000197386, ENSG00000115041, ENSG00000106683, ENSG00000197535, ENSG00000163531, ENSG00000177551, ENSG00000007171, ENSG00000091010, ENSG00000167371, ENSG00000091664, ENSG00000196517, ENSG00000132639, ENSG00000112320, ENSG00000196220, ENSG00000165091, ENSG00000104833, ENSG00000114062, ENSG00000220205	ANKFY1, AP3D1, ATP1A3, BARX2, BDNF, CACNA1A, CACNA1C, CACNA2D2, CACNB1, CNTN1, CPE, CPLX2, DNM1, DST, FGF14, FXR2, GABRB3, GRIN1, HSPA4, HTT, KCNIP3, LIMK1, MYO5A, NFASC, NHLH2, NOS2, POU4F3, PRRT2, SLC17A6, SLC6A9, SNAP25, SOBP, SRGAP3, TMC1, TUBB4A, UBE3A, VAMP2	37/1238	0.0298869	151/10298	1.44808e-05	0.00171054	2.76687	0.00165309
Trigeminal_ganglia	PEP	1238	MP:0008415	Abnormal neurite morphology	MP:0003631	nervous system phenotype	49	17	ENSG00000150471, ENSG00000135407, ENSG00000176788, ENSG00000119866, ENSG00000113742, ENSG00000087470, ENSG00000171587, ENSG00000104381, ENSG00000033122, ENSG00000157064, ENSG00000091129, ENSG00000198400, ENSG00000130711, ENSG00000185008, ENSG00000018189, ENSG00000063015, ENSG00000139767	ADGRL3, AVIL, BASP1, BCL11A, CPEB4, DNM1L, DSCAM, GDAP1, LRRC7, NMNAT2, NRCAM, NTRK1, PRDM12, ROBO2, RUFY3, SEZ6, SRRM4	17/1238	0.0137318	47/10298	1.63503e-05	0.00188427	2.72486	0.00182099
Trigeminal_ganglia	PEP	1238	MP:0010053	Decreased grip strength	MP:0005386	behavior/neurological phenotype	519	88	ENSG00000149313, ENSG00000163995, ENSG00000087085, ENSG00000163485, ENSG00000144218, ENSG00000148218, ENSG00000001629, ENSG00000139645, ENSG00000240583, ENSG00000176022, ENSG00000158966, ENSG00000141837, ENSG00000148408, ENSG00000058404, ENSG00000112186, ENSG00000159753, ENSG00000119242, ENSG00000140945, ENSG00000205111, ENSG00000250479, ENSG00000109472, ENSG00000175874, ENSG00000183117, ENSG00000132535, ENSG00000101152, ENSG00000134769, ENSG00000197102, ENSG00000162374, ENSG00000110675, ENSG00000088367, ENSG00000068912, ENSG00000163013, ENSG00000132879, ENSG00000102466, ENSG00000171956, ENSG00000070601, ENSG00000114416, ENSG00000155511, ENSG00000152578, ENSG00000152137, ENSG00000197386, ENSG00000170549, ENSG00000122778, ENSG00000008735, ENSG00000186868, ENSG00000144893, ENSG00000100335, ENSG00000100427, ENSG00000196586, ENSG00000160877, ENSG00000125814, ENSG00000107130, ENSG00000172260, ENSG00000154328, ENSG00000091129, ENSG00000179915, ENSG00000073969, ENSG00000123240, ENSG00000167770, ENSG00000169918, ENSG00000184226, ENSG00000135749, ENSG00000164951, ENSG00000241360, ENSG00000116095, ENSG00000153707, ENSG00000153233, ENSG00000135631, ENSG00000154917, ENSG00000167281, ENSG00000117016, ENSG00000151835, ENSG00000107295, ENSG00000164209, ENSG00000152377, ENSG00000106089, ENSG00000145087, ENSG00000011347, ENSG00000183662, ENSG00000106829, ENSG00000041982, ENSG00000119283, ENSG00000104833, ENSG00000154277, ENSG00000124422, ENSG00000103404, ENSG00000124164, ENSG00000085433	AASDHPPT, ABLIM2, ACHE, ADORA1, AFF3, ALAD, ANKIB1, ANKRD52, AQP1, B3GALT6, CACHD1, CACNA1A, CACNA1B, CAMK2B, CAP2, CARMIL2, CCDC92, CDH13, CDKL4, CHCHD10, CPE, CREG2, CSMD1, DLG4, DNAJC5, DTNA, DYNC1H1, ELAVL4, ELMOD1, EPB41L1, ERLEC1, FBXO41, FBXO44, FGF14, FOXB1, FRMPD1, FXR1, GRIA1, GRIA4, HSPB8, HTT, IRX1, KIAA1549, MAPK8IP2, MAPT, MED12L, MIEF1, MLC1, MYO6, NACC1, NAPB, NCS1, NEGR1, NEIL2, NRCAM, NRXN1, NSF, OPTN, OTUB1, OTUD7A, PCDH9, PCNX2, PDP1, PDXP, PLEKHA3, PTPRD, PTPRR, RAB11FIP5, RAB6B, RBFOX3, RIMS3, SACS, SH3GL2, SLC25A46, SPOCK1, STX1A, STXBP5L, SYT7, TAFA1, TLE4, TNC, TRIM67, TUBB4A, UCHL1, USP22, USP31, VAPB, WDR47	88/1238	0.0710824	475/10298	1.70159e-05	0.00191428	2.71799	0.00185
Trigeminal_ganglia	PEP	1238	MP:0001454	Abnormal cued conditioning behavior	MP:0005386	behavior/neurological phenotype	83	23	ENSG00000075340, ENSG00000078053, ENSG00000176697, ENSG00000070808, ENSG00000066032, ENSG00000169862, ENSG00000154928, ENSG00000149557, ENSG00000080709, ENSG00000183775, ENSG00000106683, ENSG00000180155, ENSG00000100030, ENSG00000186868, ENSG00000170485, ENSG00000164951, ENSG00000142875, ENSG00000166501, ENSG00000167371, ENSG00000185008, ENSG00000196517, ENSG00000106089, ENSG00000213585	ADD2, AMPH, BDNF, CAMK2A, CTNNA2, CTNND2, EPHB1, FEZ1, KCNN2, KCTD16, LIMK1, LYNX1, MAPK1, MAPT, NPAS2, PDP1, PRKACB, PRKCB, PRRT2, ROBO2, SLC6A9, STX1A, VDAC1	23/1238	0.0185784	77/10298	2.1878e-05	0.00240403	2.61906	0.0023233
Trigeminal_ganglia	PEP	1238	MP:0001447	Abnormal nest building behavior	MP:0005386	behavior/neurological phenotype	39	14	ENSG00000159363, ENSG00000058404, ENSG00000174469, ENSG00000166206, ENSG00000176884, ENSG00000160145, ENSG00000033122, ENSG00000100030, ENSG00000151322, ENSG00000179915, ENSG00000142949, ENSG00000065609, ENSG00000167552, ENSG00000114062	ATP13A2, CAMK2B, CNTNAP2, GABRB3, GRIN1, KALRN, LRRC7, MAPK1, NPAS3, NRXN1, PTPRF, SNAP91, TUBA1A, UBE3A	14/1238	0.0113086	35/10298	2.44811e-05	0.00259565	2.58575	0.00250848
Trigeminal_ganglia	PEP	1238	MP:0000947	Convulsive seizures	MP:0005386; MP:0003631	behavior/neurological phenotype; nervous system phenotype	51	16	ENSG00000008277, ENSG00000151150, ENSG00000105409, ENSG00000134107, ENSG00000164061, ENSG00000106976, ENSG00000162188, ENSG00000196277, ENSG00000129038, ENSG00000100285, ENSG00000120265, ENSG00000166922, ENSG00000110436, ENSG00000132639, ENSG00000159082, ENSG00000171368	ADAM22, ANK3, ATP1A3, BHLHE40, BSN, DNM1, GNG3, GRM7, LOXL1, NEFH, PCMT1, SCG5, SLC1A2, SNAP25, SYNJ1, TPPP	16/1238	0.0129241	44/10298	2.67856e-05	0.00275135	2.56045	0.00265895
Trigeminal_ganglia	PEP	1238	MP:0001360	Abnormal social investigation	MP:0005386	behavior/neurological phenotype	110	26	ENSG00000078725, ENSG00000147894, ENSG00000151067, ENSG00000160716, ENSG00000079432, ENSG00000132535, ENSG00000170579, ENSG00000198010, ENSG00000155511, ENSG00000152578, ENSG00000176884, ENSG00000033122, ENSG00000100030, ENSG00000008735, ENSG00000151322, ENSG00000091129, ENSG00000110076, ENSG00000112038, ENSG00000128655, ENSG00000158828, ENSG00000164099, ENSG00000181804, ENSG00000196220, ENSG00000106089, ENSG00000185666, ENSG00000142185	BRINP1, C9orf72, CACNA1C, CHRNB2, CIC, DLG4, DLGAP1, DLGAP2, GRIA1, GRIA4, GRIN1, LRRC7, MAPK1, MAPK8IP2, NPAS3, NRCAM, NRXN2, OPRM1, PDE11A, PINK1, PRSS12, SLC9A9, SRGAP3, STX1A, SYN3, TRPM2	26/1238	0.0210016	94/10298	2.94064e-05	0.00295628	2.52925	0.002857
Trigeminal_ganglia	PEP	1238	MP:0001525	Impaired balance	MP:0005386	behavior/neurological phenotype	115	28	ENSG00000029534, ENSG00000145362, ENSG00000176697, ENSG00000141837, ENSG00000058404, ENSG00000108797, ENSG00000132535, ENSG00000171587, ENSG00000151914, ENSG00000102466, ENSG00000197045, ENSG00000197386, ENSG00000130294, ENSG00000101577, ENSG00000186868, ENSG00000133026, ENSG00000197535, ENSG00000196586, ENSG00000163531, ENSG00000089250, ENSG00000150275, ENSG00000091010, ENSG00000167371, ENSG00000151835, ENSG00000173898, ENSG00000160460, ENSG00000139767, ENSG00000112290	ANK1, ANK2, BDNF, CACNA1A, CAMK2B, CNTNAP1, DLG4, DSCAM, DST, FGF14, GMFB, HTT, KIF1A, LPIN2, MAPT, MYH10, MYO5A, MYO6, NFASC, NOS1, PCDH15, POU4F3, PRRT2, SACS, SPTBN2, SPTBN4, SRRM4, WASF1	28/1238	0.0226171	105/10298	3.07088e-05	0.00297093	2.52711	0.00287116
Trigeminal_ganglia	PEP	1238	MP:0003998	Decreased thermal nociceptive threshold	MP:0005386	behavior/neurological phenotype	51	16	ENSG00000099204, ENSG00000163485, ENSG00000213199, ENSG00000135407, ENSG00000141837, ENSG00000167971, ENSG00000174469, ENSG00000204681, ENSG00000136928, ENSG00000183454, ENSG00000184408, ENSG00000198400, ENSG00000112038, ENSG00000185313, ENSG00000168356, ENSG00000181804	ABLIM1, ADORA1, ASIC3, AVIL, CACNA1A, CASKIN1, CNTNAP2, GABBR1, GABBR2, GRIN2A, KCND2, NTRK1, OPRM1, SCN10A, SCN11A, SLC9A9	16/1238	0.0129241	45/10298	3.69712e-05	0.0033594	2.47374	0.00324658
Trigeminal_ganglia	PEP	1238	MP:0001053	Abnormal neuromuscular synapse morphology	MP:0003631	nervous system phenotype	89	24	ENSG00000176788, ENSG00000007402, ENSG00000250479, ENSG00000105270, ENSG00000113742, ENSG00000204843, ENSG00000101152, ENSG00000151914, ENSG00000134769, ENSG00000197102, ENSG00000101210, ENSG00000104381, ENSG00000160145, ENSG00000148356, ENSG00000110514, ENSG00000157168, ENSG00000065675, ENSG00000099246, ENSG00000165731, ENSG00000164209, ENSG00000131018, ENSG00000154277, ENSG00000101557, ENSG00000124164	BASP1, CACNA2D2, CHCHD10, CLIP3, CPEB4, DCTN1, DNAJC5, DST, DTNA, DYNC1H1, EEF1A2, GDAP1, KALRN, LRSAM1, MADD, NRG1, PRKCQ, RAB18, RET, SLC25A46, SYNE1, UCHL1, USP14, VAPB	24/1238	0.0193861	85/10298	4.08797e-05	0.0035562	2.44901	0.00343677
Trigeminal_ganglia	PEP	1238	MP:0001475	Reduced long term depression	MP:0003631	nervous system phenotype	44	15	ENSG00000070808, ENSG00000152495, ENSG00000176749, ENSG00000131095, ENSG00000033122, ENSG00000197535, ENSG00000020129, ENSG00000158828, ENSG00000188191, ENSG00000167281, ENSG00000177098, ENSG00000196689, ENSG00000128564, ENSG00000112290, ENSG00000113645	CAMK2A, CAMK4, CDK5R1, GFAP, LRRC7, MYO5A, NCDN, PINK1, PRKAR1B, RBFOX3, SCN4B, TRPV1, VGF, WASF1, WWC1	15/1238	0.0121163	41/10298	4.39037e-05	0.00370438	2.43128	0.00357997
Trigeminal_ganglia	PEP	1238	MP:0003651	Abnormal axon extension	MP:0005384; MP:0003631	cellular phenotype; nervous system phenotype	66	20	ENSG00000135407, ENSG00000176788, ENSG00000176749, ENSG00000113742, ENSG00000113657, ENSG00000172020, ENSG00000104381, ENSG00000150625, ENSG00000139116, ENSG00000068796, ENSG00000118263, ENSG00000131711, ENSG00000186868, ENSG00000100285, ENSG00000064300, ENSG00000157064, ENSG00000105426, ENSG00000115310, ENSG00000139767, ENSG00000162065	AVIL, BASP1, CDK5R1, CPEB4, DPYSL3, GAP43, GDAP1, GPM6A, KIF21A, KIF2A, KLF7, MAP1B, MAPT, NEFH, NGFR, NMNAT2, PTPRS, RTN4, SRRM4, TBC1D24	20/1238	0.0161551	65/10298	4.63482e-05	0.00384202	2.41544	0.00371299
Trigeminal_ganglia	PEP	1238	MP:0002207	Abnormal long term potentiation	MP:0003631	nervous system phenotype	36	13	ENSG00000070808, ENSG00000058404, ENSG00000214575, ENSG00000072832, ENSG00000169862, ENSG00000130226, ENSG00000155511, ENSG00000106683, ENSG00000130287, ENSG00000089250, ENSG00000104967, ENSG00000164506, ENSG00000114062	CAMK2A, CAMK2B, CPEB1, CRMP1, CTNND2, DPP6, GRIA1, LIMK1, NCAN, NOS1, NOVA2, STXBP5, UBE3A	13/1238	0.0105008	33/10298	5.77966e-05	0.00470843	2.32712	0.00455031
Trigeminal_ganglia	PEP	1238	MP:0003461	Abnormal response to novel object	MP:0005386	behavior/neurological phenotype	69	19	ENSG00000006740, ENSG00000159363, ENSG00000105409, ENSG00000136267, ENSG00000166206, ENSG00000033122, ENSG00000100030, ENSG00000151322, ENSG00000110076, ENSG00000198400, ENSG00000070087, ENSG00000139200, ENSG00000144290, ENSG00000065609, ENSG00000196220, ENSG00000106089, ENSG00000041982, ENSG00000167552, ENSG00000112290	ARHGAP44, ATP13A2, ATP1A3, DGKB, GABRB3, LRRC7, MAPK1, NPAS3, NRXN2, NTRK1, PFN2, PIANP, SLC4A10, SNAP91, SRGAP3, STX1A, TNC, TUBA1A, WASF1	19/1238	0.0153473	61/10298	5.91829e-05	0.00473965	2.32425	0.00458047
Trigeminal_ganglia	PEP	1238	MP:0000746	Weakness	MP:0005386	behavior/neurological phenotype	92	24	ENSG00000087085, ENSG00000141522, ENSG00000169814, ENSG00000141837, ENSG00000018236, ENSG00000108797, ENSG00000088538, ENSG00000151914, ENSG00000102466, ENSG00000204681, ENSG00000261609, ENSG00000138078, ENSG00000099246, ENSG00000138698, ENSG00000119899, ENSG00000128739, ENSG00000131018, ENSG00000159082, ENSG00000166548, ENSG00000182606, ENSG00000130477, ENSG00000133958, ENSG00000101557, ENSG00000112290	ACHE, ARHGDIA, BTD, CACNA1A, CNTN1, CNTNAP1, DOCK3, DST, FGF14, GABBR1, GAN, PREPL, RAB18, RAP1GDS1, SLC17A5, SNRPN, SYNE1, SYNJ1, TK2, TRAK1, UNC13A, UNC79, USP14, WASF1	24/1238	0.0193861	87/10298	6.17323e-05	0.00486142	2.31324	0.00469815
Trigeminal_ganglia	PEP	1238	MP:0002574	Increased vertical activity	MP:0005386	behavior/neurological phenotype	161	35	ENSG00000141433, ENSG00000148926, ENSG00000163485, ENSG00000127152, ENSG00000078725, ENSG00000070808, ENSG00000154429, ENSG00000172292, ENSG00000158258, ENSG00000136267, ENSG00000149557, ENSG00000155511, ENSG00000152578, ENSG00000197386, ENSG00000137033, ENSG00000189159, ENSG00000171385, ENSG00000106683, ENSG00000196586, ENSG00000154328, ENSG00000110076, ENSG00000112038, ENSG00000184226, ENSG00000184588, ENSG00000178104, ENSG00000032444, ENSG00000177380, ENSG00000117152, ENSG00000171951, ENSG00000104112, ENSG00000166224, ENSG00000160460, ENSG00000158710, ENSG00000165238, ENSG00000186908	ADCYAP1, ADM, ADORA1, BCL11B, BRINP1, CAMK2A, CCSAP, CERS6, CLSTN2, DGKB, FEZ1, GRIA1, GRIA4, HTT, IL33, JPT1, KCND3, LIMK1, MYO6, NEIL2, NRXN2, OPRM1, PCDH9, PDE4B, PDE4DIP, PNPLA6, PPFIA3, RGS4, SCG2, SCG3, SGPL1, SPTBN4, TAGLN2, WNK2, ZDHHC17	35/1238	0.0282714	149/10298	6.28787e-05	0.00487052	2.31242	0.00470695
Trigeminal_ganglia	PEP	1238	MP:0005498	Hyporesponsive to tactile stimuli	MP:0005386	behavior/neurological phenotype	41	14	ENSG00000164742, ENSG00000213199, ENSG00000141837, ENSG00000148408, ENSG00000109472, ENSG00000165606, ENSG00000204681, ENSG00000115041, ENSG00000130294, ENSG00000110514, ENSG00000125851, ENSG00000099246, ENSG00000196517, ENSG00000104321	ADCY1, ASIC3, CACNA1A, CACNA1B, CPE, DRGX, GABBR1, KCNIP3, KIF1A, MADD, PCSK2, RAB18, SLC6A9, TRPA1	14/1238	0.0113086	39/10298	0.000100016	0.00727041	2.13844	0.00702624
Trigeminal_ganglia	PEP	1238	MP:0002736	Abnormal nociception after inflammation	MP:0005386	behavior/neurological phenotype	38	13	ENSG00000182809, ENSG00000132535, ENSG00000155511, ENSG00000128645, ENSG00000184408, ENSG00000115041, ENSG00000198400, ENSG00000188191, ENSG00000168356, ENSG00000169432, ENSG00000083067, ENSG00000144481, ENSG00000196689	CRIP2, DLG4, GRIA1, HOXD1, KCND2, KCNIP3, NTRK1, PRKAR1B, SCN11A, SCN9A, TRPM3, TRPM8, TRPV1	13/1238	0.0105008	35/10298	0.000118153	0.00845865	2.0727	0.00817457
Trigeminal_ganglia	PEP	1238	MP:0011085	Postnatal lethality, complete penetrance	MP:0010768	mortality/aging	454	76	ENSG00000087085, ENSG00000008277, ENSG00000114948, ENSG00000121281, ENSG00000141433, ENSG00000029534, ENSG00000145362, ENSG00000151150, ENSG00000134982, ENSG00000160007, ENSG00000143153, ENSG00000132932, ENSG00000151929, ENSG00000176697, ENSG00000141837, ENSG00000151067, ENSG00000171735, ENSG00000164305, ENSG00000036828, ENSG00000067955, ENSG00000018236, ENSG00000055163, ENSG00000106976, ENSG00000165606, ENSG00000171587, ENSG00000151914, ENSG00000118402, ENSG00000113327, ENSG00000172020, ENSG00000106633, ENSG00000107249, ENSG00000176884, ENSG00000157423, ENSG00000115738, ENSG00000040933, ENSG00000184916, ENSG00000177606, ENSG00000130294, ENSG00000155980, ENSG00000118263, ENSG00000134333, ENSG00000108231, ENSG00000187391, ENSG00000133026, ENSG00000197535, ENSG00000196132, ENSG00000049759, ENSG00000163531, ENSG00000104967, ENSG00000109685, ENSG00000007168, ENSG00000007372, ENSG00000178209, ENSG00000163590, ENSG00000185532, ENSG00000171522, ENSG00000165731, ENSG00000174136, ENSG00000185008, ENSG00000198626, ENSG00000136531, ENSG00000119899, ENSG00000091664, ENSG00000110436, ENSG00000128739, ENSG00000072195, ENSG00000099365, ENSG00000159164, ENSG00000159082, ENSG00000067715, ENSG00000162065, ENSG00000126351, ENSG00000166548, ENSG00000130477, ENSG00000133958, ENSG00000186153	ACHE, ADAM22, ADAM23, ADCY7, ADCYAP1, ANK1, ANK2, ANK3, APC, ARHGAP35, ATP1B1, ATP8A2, BAG3, BDNF, CACNA1A, CACNA1C, CAMTA1, CASP3, CASR, CBFB, CNTN1, CYFIP2, DNM1, DRGX, DSCAM, DST, ELOVL4, GABRG2, GAP43, GCK, GLIS3, GRIN1, HYDIN, ID2, INPP4A, JAG2, JUN, KIF1A, KIF5A, KLF7, LDHA, LGI1, MAGI2, MYH10, MYO5A, MYT1, NEDD4L, NFASC, NOVA2, NSD2, PAFAH1B1, PAX6, PLEC, PPM1L, PRKG1, PTGER4, RET, RGMB, ROBO2, RYR2, SCN2A, SLC17A5, SLC17A6, SLC1A2, SNRPN, SPEG, STX1B, SV2A, SYNJ1, SYT1, TBC1D24, THRA, TK2, UNC13A, UNC79, WWOX	76/1238	0.0613893	418/10298	0.000120492	0.00849738	2.07072	0.008212
Trigeminal_ganglia	PEP	1238	MP:0009538	Abnormal synapse morphology	MP:0003631	nervous system phenotype	67	18	ENSG00000141837, ENSG00000070808, ENSG00000135387, ENSG00000136267, ENSG00000198010, ENSG00000087470, ENSG00000187672, ENSG00000136928, ENSG00000113327, ENSG00000163531, ENSG00000124507, ENSG00000177380, ENSG00000167371, ENSG00000164209, ENSG00000121871, ENSG00000099365, ENSG00000116147, ENSG00000186908	CACNA1A, CAMK2A, CAPRIN1, DGKB, DLGAP2, DNM1L, ERC2, GABBR2, GABRG2, NFASC, PACSIN1, PPFIA3, PRRT2, SLC25A46, SLITRK3, STX1B, TNR, ZDHHC17	18/1238	0.0145396	60/10298	0.000157756	0.0108029	1.96646	0.0104401
Trigeminal_ganglia	PEP	1238	MP:0009435	Abnormal miniature inhibitory postsynaptic currents	MP:0003631	nervous system phenotype	48	15	ENSG00000105409, ENSG00000148408, ENSG00000007402, ENSG00000139182, ENSG00000151834, ENSG00000163288, ENSG00000113327, ENSG00000155980, ENSG00000156959, ENSG00000156642, ENSG00000124507, ENSG00000167281, ENSG00000181804, ENSG00000121871, ENSG00000099365	ATP1A3, CACNA1B, CACNA2D2, CLSTN3, GABRA2, GABRB1, GABRG2, KIF5A, LHFPL4, NPTN, PACSIN1, RBFOX3, SLC9A9, SLITRK3, STX1B	15/1238	0.0121163	46/10298	0.00019787	0.0133562	1.87432	0.0129076
Trigeminal_ganglia	PEP	1238	MP:0002961	Abnormal axon guidance	MP:0005384; MP:0003631	cellular phenotype; nervous system phenotype	46	14	ENSG00000174684, ENSG00000008300, ENSG00000018236, ENSG00000133083, ENSG00000154380, ENSG00000154928, ENSG00000172020, ENSG00000118263, ENSG00000138834, ENSG00000064300, ENSG00000152784, ENSG00000185008, ENSG00000139767, ENSG00000258947	B4GAT1, CELSR3, CNTN1, DCLK1, ENAH, EPHB1, GAP43, KLF7, MAPK8IP3, NGFR, PRDM8, ROBO2, SRRM4, TUBB3	14/1238	0.0113086	42/10298	0.000247574	0.0155972	1.80695	0.0150734
Trigeminal_ganglia	PEP	1238	MP:0001900	Impaired synaptic plasticity	MP:0003631	nervous system phenotype	44	14	ENSG00000164742, ENSG00000075340, ENSG00000176697, ENSG00000176749, ENSG00000106665, ENSG00000155511, ENSG00000176884, ENSG00000171533, ENSG00000167281, ENSG00000079841, ENSG00000106089, ENSG00000100321, ENSG00000041982, ENSG00000101557	ADCY1, ADD2, BDNF, CDK5R1, CLIP2, GRIA1, GRIN1, MAP6, RBFOX3, RIMS1, STX1A, SYNGR1, TNC, USP14	14/1238	0.0113086	42/10298	0.000247574	0.0155972	1.80695	0.0150734
Trigeminal_ganglia	PEP	1238	HP:0002069	Bilateral tonic-clonic seizure	MP:0005386; MP:0003631	behavior/neurological phenotype; nervous system phenotype	59	16	ENSG00000103723, ENSG00000101489, ENSG00000106976, ENSG00000204681, ENSG00000136928, ENSG00000197386, ENSG00000166006, ENSG00000108231, ENSG00000124507, ENSG00000120265, ENSG00000198626, ENSG00000119899, ENSG00000164209, ENSG00000065609, ENSG00000162065, ENSG00000114062	AP3B2, CELF4, DNM1, GABBR1, GABBR2, HTT, KCNC2, LGI1, PACSIN1, PCMT1, RYR2, SLC17A5, SLC25A46, SNAP91, TBC1D24, UBE3A	16/1238	0.0129241	52/10298	0.000261573	0.0162623	1.78882	0.0157161
Trigeminal_ganglia	PEP	1238	MP:0020870	Decreased thigmotaxis	MP:0005386	behavior/neurological phenotype	98	24	ENSG00000174684, ENSG00000148408, ENSG00000058404, ENSG00000089486, ENSG00000168772, ENSG00000134780, ENSG00000110675, ENSG00000088367, ENSG00000114279, ENSG00000125814, ENSG00000172260, ENSG00000156642, ENSG00000152954, ENSG00000184226, ENSG00000106617, ENSG00000131242, ENSG00000154917, ENSG00000133872, ENSG00000198794, ENSG00000185666, ENSG00000149256, ENSG00000171368, ENSG00000165238, ENSG00000174306	B4GAT1, CACNA1B, CAMK2B, CDIP1, CXXC4, DAGLA, ELMOD1, EPB41L1, FGF12, NAPB, NEGR1, NPTN, NRSN1, PCDH9, PRKAG2, RAB11FIP4, RAB6B, SARAF, SCAMP5, SYN3, TENM4, TPPP, WNK2, ZHX3	24/1238	0.0193861	95/10298	0.000272852	0.0167432	1.77616	0.0161809
Trigeminal_ganglia	PEP	1238	MP:0000852	Small cerebellum	MP:0003631	nervous system phenotype	82	20	ENSG00000135049, ENSG00000151150, ENSG00000185722, ENSG00000152092, ENSG00000185963, ENSG00000141837, ENSG00000007402, ENSG00000018236, ENSG00000066032, ENSG00000088538, ENSG00000157423, ENSG00000040933, ENSG00000112232, ENSG00000133026, ENSG00000091129, ENSG00000176887, ENSG00000106565, ENSG00000137285, ENSG00000114062, ENSG00000101557	AGTPBP1, ANK3, ANKFY1, ASTN1, BICD2, CACNA1A, CACNA2D2, CNTN1, CTNNA2, DOCK3, HYDIN, INPP4A, KHDRBS2, MYH10, NRCAM, SOX11, TMEM176B, TUBB2B, UBE3A, USP14	20/1238	0.0161551	74/10298	0.000333297	0.0201901	1.69486	0.0195121
Trigeminal_ganglia	PEP	1238	HP:0012638	Abnormal nervous system physiology	MP:0003631	nervous system phenotype	131	29	ENSG00000103723, ENSG00000065000, ENSG00000171885, ENSG00000176697, ENSG00000141837, ENSG00000151067, ENSG00000151914, ENSG00000102466, ENSG00000176884, ENSG00000197386, ENSG00000130294, ENSG00000180155, ENSG00000103034, ENSG00000089250, ENSG00000179915, ENSG00000112038, ENSG00000158828, ENSG00000142875, ENSG00000115310, ENSG00000126778, ENSG00000119899, ENSG00000091664, ENSG00000110436, ENSG00000079215, ENSG00000196517, ENSG00000106089, ENSG00000164438, ENSG00000104321, ENSG00000101557	AP3B2, AP3D1, AQP4, BDNF, CACNA1A, CACNA1C, DST, FGF14, GRIN1, HTT, KIF1A, LYNX1, NDRG4, NOS1, NRXN1, OPRM1, PINK1, PRKACB, RTN4, SIX1, SLC17A5, SLC17A6, SLC1A2, SLC1A3, SLC6A9, STX1A, TLX3, TRPA1, USP14	29/1238	0.0234249	126/10298	0.000374983	0.0224278	1.64921	0.0216746
Trigeminal_ganglia	PEP	1238	HP:0010831	Impaired proprioception	MP:0005386	behavior/neurological phenotype	116	26	ENSG00000135049, ENSG00000167654, ENSG00000159363, ENSG00000132932, ENSG00000176697, ENSG00000141837, ENSG00000007402, ENSG00000018236, ENSG00000108797, ENSG00000174469, ENSG00000109472, ENSG00000101152, ENSG00000151914, ENSG00000197386, ENSG00000171303, ENSG00000080709, ENSG00000130294, ENSG00000054523, ENSG00000134324, ENSG00000180155, ENSG00000186868, ENSG00000168502, ENSG00000091010, ENSG00000152784, ENSG00000079215, ENSG00000185666	AGTPBP1, ATCAY, ATP13A2, ATP8A2, BDNF, CACNA1A, CACNA2D2, CNTN1, CNTNAP1, CNTNAP2, CPE, DNAJC5, DST, HTT, KCNK3, KCNN2, KIF1A, KIF1B, LPIN1, LYNX1, MAPT, MTCL1, POU4F3, PRDM8, SLC1A3, SYN3	26/1238	0.0210016	110/10298	0.000478714	0.0272521	1.5646	0.0263369
Trigeminal_ganglia	PEP	1238	MP:0008143	Abnormal dendrite morphology	MP:0003631	nervous system phenotype	85	20	ENSG00000077080, ENSG00000176697, ENSG00000070808, ENSG00000135387, ENSG00000171603, ENSG00000018236, ENSG00000092964, ENSG00000113657, ENSG00000144635, ENSG00000155511, ENSG00000160145, ENSG00000171798, ENSG00000186868, ENSG00000089250, ENSG00000184226, ENSG00000151835, ENSG00000063015, ENSG00000162065, ENSG00000167552, ENSG00000114062	ACTL6B, BDNF, CAMK2A, CAPRIN1, CLSTN1, CNTN1, DPYSL2, DPYSL3, DYNC1LI1, GRIA1, KALRN, KNDC1, MAPT, NOS1, PCDH9, SACS, SEZ6, TBC1D24, TUBA1A, UBE3A	20/1238	0.0161551	76/10298	0.000487522	0.0274231	1.56188	0.0265021
Trigeminal_ganglia	PEP	1238	MP:0001407	Short stride length	MP:0005386	behavior/neurological phenotype	59	16	ENSG00000185722, ENSG00000159363, ENSG00000105409, ENSG00000141837, ENSG00000145920, ENSG00000204843, ENSG00000058866, ENSG00000082397, ENSG00000114416, ENSG00000104381, ENSG00000197386, ENSG00000080709, ENSG00000151322, ENSG00000046889, ENSG00000169750, ENSG00000119899	ANKFY1, ATP13A2, ATP1A3, CACNA1A, CPLX2, DCTN1, DGKG, EPB41L3, FXR1, GDAP1, HTT, KCNN2, NPAS3, PREX2, RAC3, SLC17A5	16/1238	0.0129241	55/10298	0.000529511	0.0290923	1.53622	0.0281153
Trigeminal_ganglia	PEP	1238	MP:0001515	Abnormal grip strength	MP:0005386	behavior/neurological phenotype	304	53	ENSG00000149313, ENSG00000163995, ENSG00000163485, ENSG00000144218, ENSG00000001629, ENSG00000139645, ENSG00000240583, ENSG00000187527, ENSG00000176022, ENSG00000151917, ENSG00000158966, ENSG00000119242, ENSG00000205111, ENSG00000140488, ENSG00000250479, ENSG00000109472, ENSG00000101152, ENSG00000197102, ENSG00000162374, ENSG00000110675, ENSG00000068912, ENSG00000132879, ENSG00000070601, ENSG00000069966, ENSG00000155511, ENSG00000080824, ENSG00000170549, ENSG00000122778, ENSG00000100335, ENSG00000160877, ENSG00000125814, ENSG00000172260, ENSG00000154328, ENSG00000179915, ENSG00000073969, ENSG00000167770, ENSG00000184226, ENSG00000100614, ENSG00000153707, ENSG00000135631, ENSG00000154917, ENSG00000117016, ENSG00000204130, ENSG00000107295, ENSG00000164209, ENSG00000152377, ENSG00000106089, ENSG00000183662, ENSG00000149256, ENSG00000136478, ENSG00000175931, ENSG00000176871, ENSG00000090238	AASDHPPT, ABLIM2, ADORA1, AFF3, ANKIB1, ANKRD52, AQP1, ATP13A5, B3GALT6, BEND6, CACHD1, CCDC92, CDKL4, CELF6, CHCHD10, CPE, DNAJC5, DYNC1H1, ELAVL4, ELMOD1, ERLEC1, FBXO44, FRMPD1, GNB5, GRIA1, HSP90AA1, IRX1, KIAA1549, MIEF1, NACC1, NAPB, NEGR1, NEIL2, NRXN1, NSF, OTUB1, PCDH9, PPM1A, PTPRD, RAB11FIP5, RAB6B, RIMS3, RUFY2, SH3GL2, SLC25A46, SPOCK1, STX1A, TAFA1, TENM4, TEX2, UBE2O, WSB2, YPEL3	53/1238	0.042811	282/10298	0.000561409	0.0304903	1.51584	0.0294663
Trigeminal_ganglia	PEP	1238	HP:0002533	Abnormal posturing	MP:0005386	behavior/neurological phenotype	90	22	ENSG00000087085, ENSG00000141837, ENSG00000067191, ENSG00000171735, ENSG00000135387, ENSG00000036828, ENSG00000018236, ENSG00000145920, ENSG00000101152, ENSG00000171587, ENSG00000151914, ENSG00000102466, ENSG00000204681, ENSG00000261609, ENSG00000040933, ENSG00000155980, ENSG00000064300, ENSG00000068615, ENSG00000185313, ENSG00000160460, ENSG00000182606, ENSG00000114062	ACHE, CACNA1A, CACNB1, CAMTA1, CAPRIN1, CASR, CNTN1, CPLX2, DNAJC5, DSCAM, DST, FGF14, GABBR1, GAN, INPP4A, KIF5A, NGFR, REEP1, SCN10A, SPTBN4, TRAK1, UBE3A	22/1238	0.0177706	89/10298	0.000666414	0.0357819	1.44634	0.0345802
Trigeminal_ganglia	PEP	1238	MP:0000781	Decreased corpus callosum size	MP:0003631	nervous system phenotype	42	13	ENSG00000145362, ENSG00000185963, ENSG00000176749, ENSG00000106665, ENSG00000170370, ENSG00000104290, ENSG00000131095, ENSG00000131711, ENSG00000163590, ENSG00000187164, ENSG00000119283, ENSG00000101557, ENSG00000112290	ANK2, BICD2, CDK5R1, CLIP2, EMX2, FZD3, GFAP, MAP1B, PPM1L, SHTN1, TRIM67, USP14, WASF1	13/1238	0.0105008	42/10298	0.000912459	0.0470394	1.32754	0.0454596
Trigeminal_ganglia	PEP	1238	MP:0001362	Abnormal anxiety-related response	MP:0005386	behavior/neurological phenotype	108	23	ENSG00000134108, ENSG00000137486, ENSG00000105409, ENSG00000174684, ENSG00000148408, ENSG00000167971, ENSG00000011021, ENSG00000145920, ENSG00000055163, ENSG00000132535, ENSG00000135924, ENSG00000110675, ENSG00000088367, ENSG00000127585, ENSG00000114279, ENSG00000176884, ENSG00000196586, ENSG00000117016, ENSG00000144290, ENSG00000136854, ENSG00000185666, ENSG00000105576, ENSG00000171368	ARL8B, ARRB1, ATP1A3, B4GAT1, CACNA1B, CASKIN1, CLCN6, CPLX2, CYFIP2, DLG4, DNAJB2, ELMOD1, EPB41L1, FBXL16, FGF12, GRIN1, MYO6, RIMS3, SLC4A10, STXBP1, SYN3, TNPO2, TPPP	23/1238	0.0185784	97/10298	0.000946317	0.0470394	1.32754	0.0454596
Trigeminal_ganglia	PEP	1238	HP:0006989	Dysplastic corpus callosum	MP:0003631	nervous system phenotype	65	16	ENSG00000174469, ENSG00000133083, ENSG00000171587, ENSG00000118263, ENSG00000180155, ENSG00000131711, ENSG00000138834, ENSG00000100427, ENSG00000007171, ENSG00000151322, ENSG00000099246, ENSG00000187164, ENSG00000119899, ENSG00000139767, ENSG00000100505, ENSG00000258947	CNTNAP2, DCLK1, DSCAM, KLF7, LYNX1, MAP1B, MAPK8IP3, MLC1, NOS2, NPAS3, RAB18, SHTN1, SLC17A5, SRRM4, TRIM9, TUBB3	16/1238	0.0129241	58/10298	0.00100435	0.0489234	1.31048	0.0472804
Trigeminal_ganglia	PEP	1238	MP:0009454	Impaired contextual conditioning behavior	MP:0005386	behavior/neurological phenotype	104	21	ENSG00000105409, ENSG00000058404, ENSG00000152495, ENSG00000115355, ENSG00000164330, ENSG00000154928, ENSG00000136928, ENSG00000183454, ENSG00000170606, ENSG00000069424, ENSG00000100030, ENSG00000186868, ENSG00000170485, ENSG00000177614, ENSG00000034677, ENSG00000185008, ENSG00000182902, ENSG00000106089, ENSG00000196689, ENSG00000114062, ENSG00000113645	ATP1A3, CAMK2B, CAMK4, CCDC88A, EBF1, EPHB1, GABBR2, GRIN2A, HSPA4, KCNAB2, MAPK1, MAPT, NPAS2, PGBD5, RNF19A, ROBO2, SLC25A18, STX1A, TRPV1, UBE3A, WWC1	21/1238	0.0169628	86/10298	0.00103715	0.0490053	1.30976	0.0473595
Trigeminal_ganglia	PEP	1238	MP:0009142	Decreased prepulse inhibition	MP:0003631	nervous system phenotype	278	48	ENSG00000105409, ENSG00000129151, ENSG00000168000, ENSG00000153956, ENSG00000058404, ENSG00000167971, ENSG00000115355, ENSG00000136425, ENSG00000111652, ENSG00000066032, ENSG00000164330, ENSG00000110675, ENSG00000111674, ENSG00000132589, ENSG00000129245, ENSG00000104290, ENSG00000155511, ENSG00000152578, ENSG00000149403, ENSG00000176884, ENSG00000120645, ENSG00000160145, ENSG00000033122, ENSG00000171533, ENSG00000168906, ENSG00000057935, ENSG00000020129, ENSG00000049759, ENSG00000100503, ENSG00000197696, ENSG00000156642, ENSG00000091129, ENSG00000185737, ENSG00000179915, ENSG00000169918, ENSG00000184226, ENSG00000139200, ENSG00000119729, ENSG00000111850, ENSG00000132639, ENSG00000152377, ENSG00000196220, ENSG00000145087, ENSG00000187783, ENSG00000119283, ENSG00000114062, ENSG00000128564, ENSG00000186908	ATP1A3, BBOX1, BSCL2, CACNA2D1, CAMK2B, CASKIN1, CCDC88A, CIB2, COPS7A, CTNNA2, EBF1, ELMOD1, ENO2, FLOT2, FXR2, FZD3, GRIA1, GRIA4, GRIK4, GRIN1, IQSEC3, KALRN, LRRC7, MAP6, MAT2A, MTA3, NCDN, NEDD4L, NIN, NMB, NPTN, NRCAM, NRG3, NRXN1, OTUD7A, PCDH9, PIANP, RHOQ, SMIM8, SNAP25, SPOCK1, SRGAP3, STXBP5L, TMEM72, TRIM67, UBE3A, VGF, ZDHHC17	48/1238	0.0387722	256/10298	0.00105637	0.0494194	1.3061	0.0477597
Trigeminal_ganglia	PEP	1238	HP:0000733	Stereotypy	MP:0005386	behavior/neurological phenotype	59	15	ENSG00000150471, ENSG00000148926, ENSG00000132694, ENSG00000078725, ENSG00000151067, ENSG00000174469, ENSG00000110887, ENSG00000151914, ENSG00000149557, ENSG00000166206, ENSG00000176884, ENSG00000196586, ENSG00000151322, ENSG00000181804, ENSG00000041982	ADGRL3, ADM, ARHGEF11, BRINP1, CACNA1C, CNTNAP2, DAO, DST, FEZ1, GABRB3, GRIN1, MYO6, NPAS3, SLC9A9, TNC	15/1238	0.0121163	53/10298	0.00107337	0.0497225	1.30345	0.0480526
Trigeminal_ganglia	SST	1207	HP:0000752	Hyperactivity	MP:0005386	behavior/neurological phenotype	808	163	ENSG00000100997, ENSG00000077080, ENSG00000204310, ENSG00000006125, ENSG00000103723, ENSG00000065000, ENSG00000132694, ENSG00000170540, ENSG00000134108, ENSG00000105409, ENSG00000131100, ENSG00000213760, ENSG00000054793, ENSG00000174684, ENSG00000186318, ENSG00000176788, ENSG00000176697, ENSG00000078725, ENSG00000148408, ENSG00000166862, ENSG00000198668, ENSG00000070808, ENSG00000058404, ENSG00000167971, ENSG00000154429, ENSG00000089486, ENSG00000176749, ENSG00000101489, ENSG00000170004, ENSG00000160716, ENSG00000109572, ENSG00000171603, ENSG00000174469, ENSG00000183117, ENSG00000133275, ENSG00000168772, ENSG00000055163, ENSG00000120306, ENSG00000050165, ENSG00000187957, ENSG00000112679, ENSG00000135720, ENSG00000176396, ENSG00000110321, ENSG00000110675, ENSG00000111674, ENSG00000088367, ENSG00000143819, ENSG00000149557, ENSG00000102466, ENSG00000260230, ENSG00000129245, ENSG00000204681, ENSG00000136928, ENSG00000151834, ENSG00000186297, ENSG00000166206, ENSG00000113327, ENSG00000006007, ENSG00000156097, ENSG00000155511, ENSG00000171189, ENSG00000176884, ENSG00000196277, ENSG00000121905, ENSG00000189159, ENSG00000158445, ENSG00000171385, ENSG00000184611, ENSG00000115041, ENSG00000054523, ENSG00000101350, ENSG00000084731, ENSG00000118263, ENSG00000106683, ENSG00000153395, ENSG00000185565, ENSG00000172264, ENSG00000171533, ENSG00000116871, ENSG00000102882, ENSG00000186868, ENSG00000099308, ENSG00000116688, ENSG00000074416, ENSG00000180488, ENSG00000066382, ENSG00000160588, ENSG00000197535, ENSG00000125814, ENSG00000104490, ENSG00000020129, ENSG00000103034, ENSG00000023228, ENSG00000172260, ENSG00000154328, ENSG00000197696, ENSG00000156642, ENSG00000157168, ENSG00000152954, ENSG00000102898, ENSG00000174145, ENSG00000116329, ENSG00000128655, ENSG00000178104, ENSG00000177614, ENSG00000116095, ENSG00000032444, ENSG00000177380, ENSG00000108819, ENSG00000005249, ENSG00000167371, ENSG00000010438, ENSG00000197746, ENSG00000142949, ENSG00000154917, ENSG00000132359, ENSG00000117152, ENSG00000155827, ENSG00000150459, ENSG00000182568, ENSG00000198794, ENSG00000104112, ENSG00000100095, ENSG00000138944, ENSG00000163950, ENSG00000132639, ENSG00000065609, ENSG00000167778, ENSG00000117155, ENSG00000115107, ENSG00000106089, ENSG00000136854, ENSG00000185666, ENSG00000182253, ENSG00000132872, ENSG00000184599, ENSG00000126351, ENSG00000005108, ENSG00000178233, ENSG00000146433, ENSG00000137216, ENSG00000136827, ENSG00000171368, ENSG00000104321, ENSG00000187189, ENSG00000114999, ENSG00000167552, ENSG00000137267, ENSG00000137285, ENSG00000177889, ENSG00000114062, ENSG00000154277, ENSG00000133958, ENSG00000128564, ENSG00000132471, ENSG00000085433, ENSG00000165238, ENSG00000176871, ENSG00000166913, ENSG00000134308, ENSG00000184307, ENSG00000153786	ABHD12, ACTL6B, AGPAT1, AP2B1, AP3B2, AP3D1, ARHGEF11, ARL6IP1, ARL8B, ATP1A3, ATP6V1E1, ATP6V1G2, ATP9A, B4GAT1, BACE1, BASP1, BDNF, BRINP1, CACNA1B, CACNG2, CALM1, CAMK2A, CAMK2B, CASKIN1, CCSAP, CDIP1, CDK5R1, CELF4, CHD3, CHRNB2, CLCN3, CLSTN1, CNTNAP2, CSMD1, CSNK1G2, CXXC4, CYFIP2, CYSTM1, DKK3, DNER, DUSP22, DYNC1LI2, EID2, EIF4G2, ELMOD1, ENO2, EPB41L1, EPHX1, FEZ1, FGF14, FRRS1L, FXR2, GABBR1, GABBR2, GABRA2, GABRA5, GABRB3, GABRG2, GDE1, GPR61, GRIA1, GRIK1, GRIN1, GRM7, HPCA, JPT1, KCNB1, KCND3, KCNH7, KCNIP3, KIF1B, KIF3B, KIF3C, KLF7, LIMK1, LPCAT1, LSAMP, MACROD2, MAP6, MAP7D1, MAPK3, MAPT, MAST3, MFN2, MGLL, MIGA1, MPPED2, MPZL3, MYO5A, NAPB, NCALD, NCDN, NDRG4, NDUFS1, NEGR1, NEIL2, NMB, NPTN, NRG1, NRSN1, NUTF2, NWD2, OPRD1, PDE11A, PDE4DIP, PGBD5, PLEKHA3, PNPLA6, PPFIA3, PPP1R9B, PRKAR2B, PRRT2, PRSS3, PSAP, PTPRF, RAB6B, RAP1GAP2, RGS4, RNF20, SAP18, SATB1, SCAMP5, SCG3, SEZ6L, SHISAL1, SLBP, SNAP25, SNAP91, SPRYD3, SSX2IP, STEAP3, STX1A, STXBP1, SYN3, SYNM, SYT4, TAFA3, THRA, THSD7A, TMEM151B, TMEM181, TMEM63B, TOR1A, TPPP, TRPA1, TSPYL4, TTL, TUBA1A, TUBB2A, TUBB2B, UBE2N, UBE3A, UCHL1, UNC79, VGF, WBP2, WDR47, WNK2, WSB2, YWHAB, YWHAQ, ZDHHC23, ZDHHC7	163/1207	0.135046	750/10298	3.46318e-16	1.60068e-12	11.7957	1.56937e-12
Trigeminal_ganglia	SST	1207	HP:0001251	Ataxia	MP:0005386	behavior/neurological phenotype	555	120	ENSG00000100997, ENSG00000107897, ENSG00000008277, ENSG00000114948, ENSG00000135049, ENSG00000151150, ENSG00000107282, ENSG00000115266, ENSG00000167654, ENSG00000105409, ENSG00000132932, ENSG00000117411, ENSG00000186318, ENSG00000176697, ENSG00000185963, ENSG00000078725, ENSG00000164061, ENSG00000147894, ENSG00000151067, ENSG00000007402, ENSG00000166862, ENSG00000058404, ENSG00000152495, ENSG00000171735, ENSG00000127022, ENSG00000102924, ENSG00000136280, ENSG00000176749, ENSG00000008300, ENSG00000184524, ENSG00000172757, ENSG00000187446, ENSG00000109572, ENSG00000106665, ENSG00000108797, ENSG00000111775, ENSG00000113742, ENSG00000168993, ENSG00000145920, ENSG00000066032, ENSG00000064601, ENSG00000117984, ENSG00000204843, ENSG00000085788, ENSG00000132535, ENSG00000101152, ENSG00000187957, ENSG00000106976, ENSG00000088538, ENSG00000171587, ENSG00000197102, ENSG00000101210, ENSG00000196361, ENSG00000162374, ENSG00000082397, ENSG00000006468, ENSG00000102466, ENSG00000129245, ENSG00000166206, ENSG00000104381, ENSG00000167468, ENSG00000176884, ENSG00000196277, ENSG00000152137, ENSG00000040933, ENSG00000154118, ENSG00000177301, ENSG00000080709, ENSG00000130294, ENSG00000054523, ENSG00000155980, ENSG00000126214, ENSG00000166963, ENSG00000131711, ENSG00000008735, ENSG00000186868, ENSG00000197535, ENSG00000125814, ENSG00000182636, ENSG00000213281, ENSG00000091129, ENSG00000198836, ENSG00000007168, ENSG00000112541, ENSG00000113068, ENSG00000115350, ENSG00000005249, ENSG00000171867, ENSG00000167371, ENSG00000197746, ENSG00000153233, ENSG00000099246, ENSG00000068615, ENSG00000117152, ENSG00000177963, ENSG00000151835, ENSG00000196876, ENSG00000063015, ENSG00000100095, ENSG00000132639, ENSG00000101298, ENSG00000142168, ENSG00000177679, ENSG00000103266, ENSG00000099365, ENSG00000145087, ENSG00000130540, ENSG00000159082, ENSG00000132872, ENSG00000126351, ENSG00000136827, ENSG00000109654, ENSG00000119283, ENSG00000196689, ENSG00000104833, ENSG00000114062, ENSG00000154277, ENSG00000101557, ENSG00000124164, ENSG00000165280	ABHD12, ACBD5, ADAM22, ADAM23, AGTPBP1, ANK3, APBA1, APC2, ATCAY, ATP1A3, ATP8A2, B4GALT2, BACE1, BDNF, BICD2, BRINP1, BSN, C9orf72, CACNA1C, CACNA2D2, CACNG2, CAMK2B, CAMK4, CAMTA1, CANX, CBLN1, CCM2, CDK5R1, CELSR3, CEND1, CFL1, CHP1, CLCN3, CLIP2, CNTNAP1, COX6A1, CPEB4, CPLX1, CPLX2, CTNNA2, CTSA, CTSD, DCTN1, DDHD2, DLG4, DNAJC5, DNER, DNM1, DOCK3, DSCAM, DYNC1H1, EEF1A2, ELAVL3, ELAVL4, EPB41L3, ETV1, FGF14, FXR2, GABRB3, GDAP1, GPX4, GRIN1, GRM7, HSPB8, INPP4A, JPH3, KCNA2, KCNN2, KIF1A, KIF1B, KIF5A, KLC1, MAP1A, MAP1B, MAPK8IP2, MAPT, MYO5A, NAPB, NDN, NRAS, NRCAM, OPA1, PAFAH1B1, PDE10A, PFDN1, POLE4, PRKAR2B, PRNP, PRRT2, PSAP, PTPRR, RAB18, REEP1, RGS4, RIC8A, SACS, SCN8A, SEZ6, SEZ6L, SNAP25, SNPH, SOD1, SRRM3, STUB1, STX1B, STXBP5L, SULT4A1, SYNJ1, SYT4, THRA, TOR1A, TRIM2, TRIM67, TRPV1, TUBB4A, UBE3A, UCHL1, USP14, VAPB, VCP	120/1207	0.09942	516/10298	2.92996e-14	6.77115e-11	10.1693	6.63868e-11
Trigeminal_ganglia	SST	1207	MP:0002206	Abnormal CNS synaptic transmission	MP:0003631	nervous system phenotype	115	39	ENSG00000075340, ENSG00000163485, ENSG00000105409, ENSG00000176697, ENSG00000164061, ENSG00000151067, ENSG00000153956, ENSG00000007402, ENSG00000166862, ENSG00000070808, ENSG00000150394, ENSG00000171603, ENSG00000132535, ENSG00000106976, ENSG00000118402, ENSG00000187672, ENSG00000102466, ENSG00000204681, ENSG00000151834, ENSG00000166206, ENSG00000080709, ENSG00000138834, ENSG00000156642, ENSG00000186472, ENSG00000184588, ENSG00000186111, ENSG00000177380, ENSG00000171867, ENSG00000079841, ENSG00000063015, ENSG00000091664, ENSG00000132639, ENSG00000065609, ENSG00000099365, ENSG00000067715, ENSG00000130477, ENSG00000137766, ENSG00000220205, ENSG00000153786	ADD2, ADORA1, ATP1A3, BDNF, BSN, CACNA1C, CACNA2D1, CACNA2D2, CACNG2, CAMK2A, CDH8, CLSTN1, DLG4, DNM1, ELOVL4, ERC2, FGF14, GABBR1, GABRA2, GABRB3, KCNN2, MAPK8IP3, NPTN, PCLO, PDE4B, PIP5K1C, PPFIA3, PRNP, RIMS1, SEZ6, SLC17A6, SNAP25, SNAP91, STX1B, SYT1, UNC13A, UNC13C, VAMP2, ZDHHC7	39/1207	0.0323115	104/10298	8.23713e-12	1.26907e-08	7.89652	1.24424e-08
Trigeminal_ganglia	SST	1207	MP:0004753	Abnormal miniature excitatory postsynaptic currents	MP:0003631	nervous system phenotype	106	37	ENSG00000198576, ENSG00000148408, ENSG00000166862, ENSG00000135387, ENSG00000026508, ENSG00000150394, ENSG00000101489, ENSG00000139182, ENSG00000174871, ENSG00000168993, ENSG00000055163, ENSG00000198010, ENSG00000106976, ENSG00000155511, ENSG00000176884, ENSG00000108231, ENSG00000110514, ENSG00000008735, ENSG00000186868, ENSG00000156642, ENSG00000124785, ENSG00000179915, ENSG00000124507, ENSG00000070087, ENSG00000186111, ENSG00000167371, ENSG00000198626, ENSG00000198794, ENSG00000168356, ENSG00000132639, ENSG00000065609, ENSG00000099365, ENSG00000067715, ENSG00000162065, ENSG00000116209, ENSG00000220205, ENSG00000153786	ARC, CACNA1B, CACNG2, CAPRIN1, CD44, CDH8, CELF4, CLSTN3, CNIH2, CPLX1, CYFIP2, DLGAP2, DNM1, GRIA1, GRIN1, LGI1, MADD, MAPK8IP2, MAPT, NPTN, NRN1, NRXN1, PACSIN1, PFN2, PIP5K1C, PRRT2, RYR2, SCAMP5, SCN11A, SNAP25, SNAP91, STX1B, SYT1, TBC1D24, TMEM59, VAMP2, ZDHHC7	37/1207	0.0306545	97/10298	1.56823e-11	1.81209e-08	7.74182	1.77664e-08
Trigeminal_ganglia	SST	1207	MP:0002910	Abnormal excitatory postsynaptic currents	MP:0003631	nervous system phenotype	101	36	ENSG00000163485, ENSG00000166862, ENSG00000110680, ENSG00000070808, ENSG00000152495, ENSG00000102924, ENSG00000164885, ENSG00000109572, ENSG00000171603, ENSG00000168993, ENSG00000187957, ENSG00000163430, ENSG00000204681, ENSG00000136928, ENSG00000166206, ENSG00000149403, ENSG00000176884, ENSG00000196277, ENSG00000040933, ENSG00000110514, ENSG00000008735, ENSG00000157168, ENSG00000179915, ENSG00000070087, ENSG00000139200, ENSG00000126583, ENSG00000167371, ENSG00000079841, ENSG00000063015, ENSG00000091664, ENSG00000099365, ENSG00000185666, ENSG00000067715, ENSG00000138741, ENSG00000130477, ENSG00000153786	ADORA1, CACNG2, CALCA, CAMK2A, CAMK4, CBLN1, CDK5, CLCN3, CLSTN1, CPLX1, DNER, FSTL1, GABBR1, GABBR2, GABRB3, GRIK4, GRIN1, GRM7, INPP4A, MADD, MAPK8IP2, NRG1, NRXN1, PFN2, PIANP, PRKCG, PRRT2, RIMS1, SEZ6, SLC17A6, STX1B, SYN3, SYT1, TRPC3, UNC13A, ZDHHC7	36/1207	0.029826	96/10298	5.248e-11	4.07836e-08	7.38951	3.99857e-08
Trigeminal_ganglia	SST	1207	HP:0001311	Abnormal nervous system electrophysiology	MP:0003631	nervous system phenotype	109	38	ENSG00000163485, ENSG00000198576, ENSG00000213199, ENSG00000176697, ENSG00000148408, ENSG00000007402, ENSG00000160716, ENSG00000118402, ENSG00000082397, ENSG00000102466, ENSG00000204681, ENSG00000136928, ENSG00000155511, ENSG00000171189, ENSG00000176884, ENSG00000164588, ENSG00000177301, ENSG00000169282, ENSG00000069424, ENSG00000166006, ENSG00000134324, ENSG00000182636, ENSG00000124507, ENSG00000120265, ENSG00000158828, ENSG00000068615, ENSG00000198626, ENSG00000185313, ENSG00000168356, ENSG00000136531, ENSG00000149575, ENSG00000196876, ENSG00000198743, ENSG00000157005, ENSG00000067221, ENSG00000138741, ENSG00000196689, ENSG00000114062	ADORA1, ARC, ASIC3, BDNF, CACNA1B, CACNA2D2, CHRNB2, ELOVL4, EPB41L3, FGF14, GABBR1, GABBR2, GRIA1, GRIK1, GRIN1, HCN1, KCNA2, KCNAB1, KCNAB2, KCNC2, LPIN1, NDN, PACSIN1, PCMT1, PINK1, REEP1, RYR2, SCN10A, SCN11A, SCN2A, SCN2B, SCN8A, SLC5A3, SST, STOML1, TRPC3, TRPV1, UBE3A	38/1207	0.031483	105/10298	5.29428e-11	4.07836e-08	7.38951	3.99857e-08
Trigeminal_ganglia	SST	1207	MP:0004792	Abnormal synaptic vesicle number	MP:0003631	nervous system phenotype	35	19	ENSG00000164061, ENSG00000166862, ENSG00000070808, ENSG00000116675, ENSG00000106976, ENSG00000118402, ENSG00000187672, ENSG00000130294, ENSG00000054523, ENSG00000110514, ENSG00000171533, ENSG00000124507, ENSG00000186472, ENSG00000070087, ENSG00000091664, ENSG00000065609, ENSG00000106089, ENSG00000099365, ENSG00000130477	BSN, CACNG2, CAMK2A, DNAJC6, DNM1, ELOVL4, ERC2, KIF1A, KIF1B, MADD, MAP6, PACSIN1, PCLO, PFN2, SLC17A6, SNAP91, STX1A, STX1B, UNC13A	19/1207	0.0157415	31/10298	6.30629e-11	4.16395e-08	7.38049	4.08249e-08
Trigeminal_ganglia	SST	1207	MP:0001513	Limb grasping	MP:0005386	behavior/neurological phenotype	281	69	ENSG00000107897, ENSG00000184009, ENSG00000131016, ENSG00000170540, ENSG00000159363, ENSG00000105409, ENSG00000132932, ENSG00000174684, ENSG00000129473, ENSG00000176697, ENSG00000185963, ENSG00000133243, ENSG00000007402, ENSG00000152495, ENSG00000250479, ENSG00000136425, ENSG00000145920, ENSG00000164796, ENSG00000066032, ENSG00000204843, ENSG00000135924, ENSG00000101152, ENSG00000088538, ENSG00000157851, ENSG00000197102, ENSG00000135636, ENSG00000162374, ENSG00000082397, ENSG00000102466, ENSG00000260230, ENSG00000151834, ENSG00000166206, ENSG00000113327, ENSG00000104381, ENSG00000109738, ENSG00000176884, ENSG00000196277, ENSG00000002746, ENSG00000040933, ENSG00000177301, ENSG00000104660, ENSG00000134324, ENSG00000103034, ENSG00000156642, ENSG00000091129, ENSG00000198836, ENSG00000007168, ENSG00000125851, ENSG00000100614, ENSG00000197746, ENSG00000204179, ENSG00000139998, ENSG00000099246, ENSG00000151835, ENSG00000182568, ENSG00000138760, ENSG00000196876, ENSG00000126778, ENSG00000114544, ENSG00000065609, ENSG00000126351, ENSG00000137216, ENSG00000136827, ENSG00000138741, ENSG00000114062, ENSG00000154277, ENSG00000101557, ENSG00000128564, ENSG00000085433	ACBD5, ACTG1, AKAP12, ARL6IP1, ATP13A2, ATP1A3, ATP8A2, B4GAT1, BCL2L2, BDNF, BICD2, BTBD2, CACNA2D2, CAMK4, CHCHD10, CIB2, CPLX2, CSMD3, CTNNA2, DCTN1, DNAJB2, DNAJC5, DOCK3, DPYSL5, DYNC1H1, DYSF, ELAVL4, EPB41L3, FGF14, FRRS1L, GABRA2, GABRB3, GABRG2, GDAP1, GLRB, GRIN1, GRM7, HECW1, INPP4A, KCNA2, LEPROTL1, LPIN1, NDRG4, NPTN, NRCAM, OPA1, PAFAH1B1, PCSK2, PPM1A, PSAP, PTPN20, RAB15, RAB18, SACS, SATB1, SCARB2, SCN8A, SIX1, SLC41A3, SNAP91, THRA, TMEM63B, TOR1A, TRPC3, UBE3A, UCHL1, USP14, VGF, WDR47	69/1207	0.0571665	266/10298	7.36583e-11	4.25561e-08	7.37104	4.17236e-08
Trigeminal_ganglia	SST	1207	HP:0001288	Gait disturbance	MP:0005386	behavior/neurological phenotype	441	91	ENSG00000107897, ENSG00000087085, ENSG00000151150, ENSG00000103723, ENSG00000170540, ENSG00000136950, ENSG00000167654, ENSG00000198513, ENSG00000159363, ENSG00000105409, ENSG00000132932, ENSG00000186318, ENSG00000166546, ENSG00000185963, ENSG00000168000, ENSG00000148408, ENSG00000007402, ENSG00000166862, ENSG00000127022, ENSG00000167971, ENSG00000102924, ENSG00000184524, ENSG00000250479, ENSG00000109572, ENSG00000139182, ENSG00000108797, ENSG00000145920, ENSG00000008283, ENSG00000196730, ENSG00000106976, ENSG00000088538, ENSG00000171587, ENSG00000144635, ENSG00000163412, ENSG00000162374, ENSG00000110675, ENSG00000082397, ENSG00000102466, ENSG00000260230, ENSG00000087086, ENSG00000114416, ENSG00000204681, ENSG00000113327, ENSG00000104381, ENSG00000006007, ENSG00000109738, ENSG00000155511, ENSG00000164588, ENSG00000150093, ENSG00000177301, ENSG00000158445, ENSG00000080709, ENSG00000134324, ENSG00000131711, ENSG00000126934, ENSG00000125505, ENSG00000116688, ENSG00000197535, ENSG00000103034, ENSG00000183091, ENSG00000151414, ENSG00000156642, ENSG00000213281, ENSG00000081087, ENSG00000083454, ENSG00000158828, ENSG00000139151, ENSG00000115350, ENSG00000138078, ENSG00000197746, ENSG00000153233, ENSG00000099246, ENSG00000068615, ENSG00000151835, ENSG00000177098, ENSG00000196876, ENSG00000100095, ENSG00000142168, ENSG00000130540, ENSG00000166111, ENSG00000132872, ENSG00000136827, ENSG00000138741, ENSG00000137267, ENSG00000104833, ENSG00000114062, ENSG00000154277, ENSG00000124422, ENSG00000103404, ENSG00000069329, ENSG00000106299	ACBD5, ACHE, ANK3, AP3B2, ARL6IP1, ARPC5L, ATCAY, ATL1, ATP13A2, ATP1A3, ATP8A2, BACE1, BEAN1, BICD2, BSCL2, CACNA1B, CACNA2D2, CACNG2, CANX, CASKIN1, CBLN1, CEND1, CHCHD10, CLCN3, CLSTN3, CNTNAP1, CPLX2, CYB561, DAPK1, DNM1, DOCK3, DSCAM, DYNC1LI1, EIF4E3, ELAVL4, ELMOD1, EPB41L3, FGF14, FRRS1L, FTL, FXR1, GABBR1, GABRG2, GDAP1, GDE1, GLRB, GRIA1, HCN1, ITGB1, KCNA2, KCNB1, KCNN2, LPIN1, MAP1B, MAP2K2, MBOAT7, MFN2, MYO5A, NDRG4, NEB, NEK7, NPTN, NRAS, OSTM1, P2RX5, PINK1, PLCZ1, POLE4, PREPL, PSAP, PTPRR, RAB18, REEP1, SACS, SCN4B, SCN8A, SEZ6L, SOD1, SULT4A1, SVOP, SYT4, TOR1A, TRPC3, TUBB2A, TUBB4A, UBE3A, UCHL1, USP22, USP31, VPS35, WASL	91/1207	0.0753935	409/10298	5.61946e-10	2.88591e-07	6.53972	2.82945e-07
Trigeminal_ganglia	SST	1207	MP:0001463	Abnormal spatial learning	MP:0005386	behavior/neurological phenotype	183	46	ENSG00000075340, ENSG00000078053, ENSG00000166313, ENSG00000198576, ENSG00000110881, ENSG00000159363, ENSG00000105409, ENSG00000117411, ENSG00000186318, ENSG00000148408, ENSG00000070808, ENSG00000164885, ENSG00000176749, ENSG00000145920, ENSG00000132535, ENSG00000198010, ENSG00000129245, ENSG00000186297, ENSG00000176884, ENSG00000164588, ENSG00000101180, ENSG00000169282, ENSG00000069424, ENSG00000115041, ENSG00000080709, ENSG00000100030, ENSG00000186868, ENSG00000182636, ENSG00000103034, ENSG00000089250, ENSG00000091129, ENSG00000134986, ENSG00000124785, ENSG00000112038, ENSG00000007168, ENSG00000126583, ENSG00000125384, ENSG00000153707, ENSG00000142949, ENSG00000169220, ENSG00000177963, ENSG00000063015, ENSG00000132639, ENSG00000114062, ENSG00000213585, ENSG00000128564	ADD2, AMPH, APBB1, ARC, ASIC1, ATP13A2, ATP1A3, B4GALT2, BACE1, CACNA1B, CAMK2A, CDK5, CDK5R1, CPLX2, DLG4, DLGAP2, FXR2, GABRA5, GRIN1, HCN1, HRH3, KCNAB1, KCNAB2, KCNIP3, KCNN2, MAPK1, MAPT, NDN, NDRG4, NOS1, NRCAM, NREP, NRN1, OPRM1, PAFAH1B1, PRKCG, PTGER2, PTPRD, PTPRF, RGS14, RIC8A, SEZ6, SNAP25, UBE3A, VDAC1, VGF	46/1207	0.038111	160/10298	3.47673e-09	1.57706e-06	5.80215	1.54621e-06
Trigeminal_ganglia	SST	1207	MP:0003313	Abnormal locomotor activation	MP:0005386	behavior/neurological phenotype	540	105	ENSG00000064687, ENSG00000163485, ENSG00000240583, ENSG00000170540, ENSG00000134108, ENSG00000163399, ENSG00000105409, ENSG00000054793, ENSG00000174684, ENSG00000186318, ENSG00000176697, ENSG00000135127, ENSG00000148408, ENSG00000058404, ENSG00000152495, ENSG00000112186, ENSG00000089486, ENSG00000165410, ENSG00000170004, ENSG00000171603, ENSG00000176340, ENSG00000168772, ENSG00000120306, ENSG00000114956, ENSG00000135720, ENSG00000176396, ENSG00000110675, ENSG00000088367, ENSG00000116661, ENSG00000102466, ENSG00000006007, ENSG00000155511, ENSG00000101180, ENSG00000135070, ENSG00000189159, ENSG00000158445, ENSG00000171385, ENSG00000184611, ENSG00000054523, ENSG00000084731, ENSG00000118263, ENSG00000104660, ENSG00000113594, ENSG00000137821, ENSG00000116871, ENSG00000099308, ENSG00000074416, ENSG00000180488, ENSG00000108960, ENSG00000066382, ENSG00000125814, ENSG00000104490, ENSG00000103034, ENSG00000049759, ENSG00000172260, ENSG00000154328, ENSG00000171208, ENSG00000197696, ENSG00000156642, ENSG00000091129, ENSG00000152954, ENSG00000174145, ENSG00000175426, ENSG00000177614, ENSG00000116095, ENSG00000177380, ENSG00000108819, ENSG00000154917, ENSG00000111404, ENSG00000117016, ENSG00000150459, ENSG00000182568, ENSG00000198794, ENSG00000171951, ENSG00000104112, ENSG00000100095, ENSG00000138944, ENSG00000163950, ENSG00000091664, ENSG00000167114, ENSG00000142168, ENSG00000116096, ENSG00000117155, ENSG00000115107, ENSG00000136854, ENSG00000158710, ENSG00000126351, ENSG00000005108, ENSG00000178233, ENSG00000146433, ENSG00000137216, ENSG00000105576, ENSG00000134779, ENSG00000171368, ENSG00000184811, ENSG00000104321, ENSG00000138741, ENSG00000187189, ENSG00000114999, ENSG00000114062, ENSG00000028203, ENSG00000165238, ENSG00000176871, ENSG00000134308, ENSG00000184307	ABCA7, ADORA1, AQP1, ARL6IP1, ARL8B, ATP1A1, ATP1A3, ATP9A, B4GAT1, BACE1, BDNF, BICDL1, CACNA1B, CAMK2B, CAMK4, CAP2, CDIP1, CFL2, CHD3, CLSTN1, COX8A, CXXC4, CYSTM1, DGUOK, DYNC1LI2, EID2, ELMOD1, EPB41L1, FBXO2, FGF14, GDE1, GRIA1, HRH3, ISCA1, JPT1, KCNB1, KCND3, KCNH7, KIF1B, KIF3C, KLF7, LEPROTL1, LIFR, LRRC49, MAP7D1, MAST3, MGLL, MIGA1, MMD, MPPED2, NAPB, NCALD, NDRG4, NEDD4L, NEGR1, NEIL2, NETO2, NMB, NPTN, NRCAM, NRSN1, NWD2, PCSK1, PGBD5, PLEKHA3, PPFIA3, PPP1R9B, RAB6B, RERGL, RIMS3, SAP18, SATB1, SCAMP5, SCG2, SCG3, SEZ6L, SHISAL1, SLBP, SLC17A6, SLC27A4, SOD1, SPR, SSX2IP, STEAP3, STXBP1, TAGLN2, THRA, THSD7A, TMEM151B, TMEM181, TMEM63B, TNPO2, TPGS2, TPPP, TRARG1, TRPA1, TRPC3, TSPYL4, TTL, UBE3A, VEZT, WNK2, WSB2, YWHAQ, ZDHHC23	105/1207	0.0869925	513/10298	3.75328e-09	1.57706e-06	5.80215	1.54621e-06
Trigeminal_ganglia	SST	1207	HP:0001250	Seizure	MP:0005386; MP:0003631	behavior/neurological phenotype; nervous system phenotype	134	37	ENSG00000087085, ENSG00000115266, ENSG00000167654, ENSG00000177556, ENSG00000105409, ENSG00000007402, ENSG00000070808, ENSG00000136280, ENSG00000176749, ENSG00000101489, ENSG00000172757, ENSG00000109572, ENSG00000174469, ENSG00000117984, ENSG00000106976, ENSG00000171587, ENSG00000118402, ENSG00000204681, ENSG00000136928, ENSG00000166206, ENSG00000113327, ENSG00000196277, ENSG00000177301, ENSG00000166006, ENSG00000155980, ENSG00000108231, ENSG00000197535, ENSG00000125814, ENSG00000197746, ENSG00000198794, ENSG00000196876, ENSG00000132639, ENSG00000099365, ENSG00000159164, ENSG00000162065, ENSG00000109654, ENSG00000165280	ACHE, APC2, ATCAY, ATOX1, ATP1A3, CACNA2D2, CAMK2A, CCM2, CDK5R1, CELF4, CFL1, CLCN3, CNTNAP2, CTSD, DNM1, DSCAM, ELOVL4, GABBR1, GABBR2, GABRB3, GABRG2, GRM7, KCNA2, KCNC2, KIF5A, LGI1, MYO5A, NAPB, PSAP, SCAMP5, SCN8A, SNAP25, STX1B, SV2A, TBC1D24, TRIM2, VCP	37/1207	0.0306545	118/10298	9.28746e-09	3.57722e-06	5.44645	3.50724e-06
Trigeminal_ganglia	SST	1207	MP:0004811	Abnormal neuron physiology	MP:0003631	nervous system phenotype	120	33	ENSG00000075624, ENSG00000105409, ENSG00000176697, ENSG00000151067, ENSG00000007402, ENSG00000070808, ENSG00000135387, ENSG00000174469, ENSG00000168993, ENSG00000198010, ENSG00000157851, ENSG00000176884, ENSG00000186795, ENSG00000125814, ENSG00000158828, ENSG00000151615, ENSG00000108819, ENSG00000164099, ENSG00000197746, ENSG00000105426, ENSG00000169220, ENSG00000196876, ENSG00000101298, ENSG00000142168, ENSG00000106089, ENSG00000099365, ENSG00000067715, ENSG00000164438, ENSG00000116209, ENSG00000136827, ENSG00000104321, ENSG00000167552, ENSG00000130477	ACTB, ATP1A3, BDNF, CACNA1C, CACNA2D2, CAMK2A, CAPRIN1, CNTNAP2, CPLX1, DLGAP2, DPYSL5, GRIN1, KCNK18, NAPB, PINK1, POU4F2, PPP1R9B, PRSS12, PSAP, PTPRS, RGS14, SCN8A, SNPH, SOD1, STX1A, STX1B, SYT1, TLX3, TMEM59, TOR1A, TRPA1, TUBA1A, UNC13A	33/1207	0.0273405	111/10298	2.39831e-07	7.91785e-05	4.10139	7.76296e-05
Trigeminal_ganglia	SST	1207	MP:0002945	Abnormal inhibitory postsynaptic currents	MP:0003631	nervous system phenotype	71	23	ENSG00000107282, ENSG00000176697, ENSG00000148408, ENSG00000152495, ENSG00000106976, ENSG00000187672, ENSG00000204681, ENSG00000136928, ENSG00000186297, ENSG00000113327, ENSG00000171189, ENSG00000177301, ENSG00000124507, ENSG00000186111, ENSG00000171867, ENSG00000167371, ENSG00000079841, ENSG00000065609, ENSG00000159164, ENSG00000185666, ENSG00000067715, ENSG00000129990, ENSG00000153786	APBA1, BDNF, CACNA1B, CAMK4, DNM1, ERC2, GABBR1, GABBR2, GABRA5, GABRG2, GRIK1, KCNA2, PACSIN1, PIP5K1C, PRNP, PRRT2, RIMS1, SNAP91, SV2A, SYN3, SYT1, SYT5, ZDHHC7	23/1207	0.0190555	64/10298	3.93271e-07	0.00012118	3.91657	0.000118809
Trigeminal_ganglia	SST	1207	HP:0001337	Tremor	MP:0005386	behavior/neurological phenotype	313	64	ENSG00000154265, ENSG00000087085, ENSG00000114948, ENSG00000135049, ENSG00000029534, ENSG00000151150, ENSG00000103723, ENSG00000065000, ENSG00000105409, ENSG00000132932, ENSG00000007402, ENSG00000152495, ENSG00000127022, ENSG00000187446, ENSG00000136425, ENSG00000109572, ENSG00000139182, ENSG00000108797, ENSG00000064601, ENSG00000008283, ENSG00000143753, ENSG00000132535, ENSG00000106976, ENSG00000101210, ENSG00000110675, ENSG00000166206, ENSG00000113327, ENSG00000109738, ENSG00000164588, ENSG00000002746, ENSG00000177301, ENSG00000069424, ENSG00000080709, ENSG00000155980, ENSG00000134324, ENSG00000131711, ENSG00000186868, ENSG00000171208, ENSG00000156642, ENSG00000213281, ENSG00000179915, ENSG00000198836, ENSG00000171867, ENSG00000197746, ENSG00000151835, ENSG00000138760, ENSG00000177098, ENSG00000196876, ENSG00000132639, ENSG00000142168, ENSG00000116096, ENSG00000177679, ENSG00000130540, ENSG00000159082, ENSG00000149256, ENSG00000184497, ENSG00000136827, ENSG00000109654, ENSG00000104833, ENSG00000154277, ENSG00000101557, ENSG00000103404, ENSG00000124164, ENSG00000128564	ABCA5, ACHE, ADAM23, AGTPBP1, ANK1, ANK3, AP3B2, AP3D1, ATP1A3, ATP8A2, CACNA2D2, CAMK4, CANX, CHP1, CIB2, CLCN3, CLSTN3, CNTNAP1, CTSA, CYB561, DEGS1, DLG4, DNM1, EEF1A2, ELMOD1, GABRB3, GABRG2, GLRB, HCN1, HECW1, KCNA2, KCNAB2, KCNN2, KIF5A, LPIN1, MAP1B, MAPT, NETO2, NPTN, NRAS, NRXN1, OPA1, PRNP, PSAP, SACS, SCARB2, SCN4B, SCN8A, SNAP25, SOD1, SPR, SRRM3, SULT4A1, SYNJ1, TENM4, TMEM255B, TOR1A, TRIM2, TUBB4A, UCHL1, USP14, USP31, VAPB, VGF	64/1207	0.053024	293/10298	4.39038e-07	0.000126827	3.89679	0.000124346
Trigeminal_ganglia	SST	1207	MP:0001469	Abnormal contextual conditioning behavior	MP:0005386	behavior/neurological phenotype	99	29	ENSG00000075340, ENSG00000078053, ENSG00000198576, ENSG00000110881, ENSG00000176697, ENSG00000070808, ENSG00000004660, ENSG00000164885, ENSG00000106665, ENSG00000178773, ENSG00000132535, ENSG00000149557, ENSG00000186297, ENSG00000176884, ENSG00000196277, ENSG00000125430, ENSG00000080709, ENSG00000183775, ENSG00000100030, ENSG00000186868, ENSG00000166501, ENSG00000126583, ENSG00000167371, ENSG00000185008, ENSG00000132872, ENSG00000126351, ENSG00000130338, ENSG00000114062, ENSG00000128564	ADD2, AMPH, ARC, ASIC1, BDNF, CAMK2A, CAMKK1, CDK5, CLIP2, CPNE7, DLG4, FEZ1, GABRA5, GRIN1, GRM7, HS3ST3B1, KCNN2, KCTD16, MAPK1, MAPT, PRKCB, PRKCG, PRRT2, ROBO2, SYT4, THRA, TULP4, UBE3A, VGF	29/1207	0.0240265	95/10298	6.93132e-07	0.00018845	3.7248	0.000184764
Trigeminal_ganglia	SST	1207	MP:0001473	Reduced long term potentiation	MP:0003631	nervous system phenotype	135	33	ENSG00000075340, ENSG00000198576, ENSG00000176697, ENSG00000148408, ENSG00000070808, ENSG00000058404, ENSG00000176749, ENSG00000145920, ENSG00000102466, ENSG00000204681, ENSG00000155511, ENSG00000176884, ENSG00000005884, ENSG00000080709, ENSG00000102882, ENSG00000050748, ENSG00000186868, ENSG00000020129, ENSG00000112038, ENSG00000158828, ENSG00000188191, ENSG00000126583, ENSG00000171867, ENSG00000197746, ENSG00000125384, ENSG00000079841, ENSG00000106089, ENSG00000154096, ENSG00000196689, ENSG00000114062, ENSG00000101557, ENSG00000213585, ENSG00000153786	ADD2, ARC, BDNF, CACNA1B, CAMK2A, CAMK2B, CDK5R1, CPLX2, FGF14, GABBR1, GRIA1, GRIN1, ITGA3, KCNN2, MAPK3, MAPK9, MAPT, NCDN, OPRM1, PINK1, PRKAR1B, PRKCG, PRNP, PSAP, PTGER2, RIMS1, STX1A, THY1, TRPV1, UBE3A, USP14, VDAC1, ZDHHC7	33/1207	0.0273405	120/10298	1.70443e-06	0.000414626	3.38234	0.000406514
Trigeminal_ganglia	SST	1207	MP:0005402	Abnormal action potential	MP:0003631	nervous system phenotype	95	27	ENSG00000105409, ENSG00000080644, ENSG00000108797, ENSG00000144635, ENSG00000163430, ENSG00000204681, ENSG00000166206, ENSG00000104381, ENSG00000164588, ENSG00000152137, ENSG00000177301, ENSG00000169282, ENSG00000166006, ENSG00000173826, ENSG00000186795, ENSG00000197584, ENSG00000080709, ENSG00000134324, ENSG00000112541, ENSG00000169220, ENSG00000185313, ENSG00000168356, ENSG00000177098, ENSG00000196876, ENSG00000169432, ENSG00000141526, ENSG00000196689	ATP1A3, CHRNA3, CNTNAP1, DYNC1LI1, FSTL1, GABBR1, GABRB3, GDAP1, HCN1, HSPB8, KCNA2, KCNAB1, KCNC2, KCNH6, KCNK18, KCNMB2, KCNN2, LPIN1, PDE10A, RGS14, SCN10A, SCN11A, SCN4B, SCN8A, SCN9A, SLC16A3, TRPV1	27/1207	0.0223695	89/10298	1.90826e-06	0.000441	3.35556	0.000432372
Trigeminal_ganglia	SST	1207	MP:0003651	Abnormal axon extension	MP:0005384; MP:0003631	cellular phenotype; nervous system phenotype	66	22	ENSG00000135407, ENSG00000176788, ENSG00000176749, ENSG00000172757, ENSG00000113742, ENSG00000113657, ENSG00000125971, ENSG00000172020, ENSG00000104381, ENSG00000139116, ENSG00000068796, ENSG00000118263, ENSG00000131711, ENSG00000186868, ENSG00000104490, ENSG00000100285, ENSG00000157064, ENSG00000105426, ENSG00000141622, ENSG00000115310, ENSG00000162065, ENSG00000156687	AVIL, BASP1, CDK5R1, CFL1, CPEB4, DPYSL3, DYNLRB1, GAP43, GDAP1, KIF21A, KIF2A, KLF7, MAP1B, MAPT, NCALD, NEFH, NMNAT2, PTPRS, RNF165, RTN4, TBC1D24, UNC5D	22/1207	0.018227	65/10298	2.25753e-06	0.000496871	3.30376	0.00048715
Trigeminal_ganglia	SST	1207	MP:0001392	Abnormal locomotor behavior	MP:0005386	behavior/neurological phenotype	217	48	ENSG00000145362, ENSG00000103723, ENSG00000105409, ENSG00000117411, ENSG00000148408, ENSG00000007402, ENSG00000070808, ENSG00000089486, ENSG00000164885, ENSG00000170004, ENSG00000145920, ENSG00000168772, ENSG00000114956, ENSG00000101152, ENSG00000077380, ENSG00000135720, ENSG00000110675, ENSG00000088367, ENSG00000260230, ENSG00000151834, ENSG00000145990, ENSG00000155511, ENSG00000176884, ENSG00000148834, ENSG00000164588, ENSG00000121905, ENSG00000135070, ENSG00000158445, ENSG00000080709, ENSG00000054523, ENSG00000106683, ENSG00000172264, ENSG00000109062, ENSG00000125851, ENSG00000186111, ENSG00000197746, ENSG00000068615, ENSG00000198794, ENSG00000196876, ENSG00000063015, ENSG00000132639, ENSG00000185666, ENSG00000126351, ENSG00000005108, ENSG00000178233, ENSG00000136827, ENSG00000171368, ENSG00000128564	ANK2, AP3B2, ATP1A3, B4GALT2, CACNA1B, CACNA2D2, CAMK2A, CDIP1, CDK5, CHD3, CPLX2, CXXC4, DGUOK, DNAJC5, DYNC1I2, DYNC1LI2, ELMOD1, EPB41L1, FRRS1L, GABRA2, GFOD1, GRIA1, GRIN1, GSTO1, HCN1, HPCA, ISCA1, KCNB1, KCNN2, KIF1B, LIMK1, MACROD2, NHERF1, PCSK2, PIP5K1C, PSAP, REEP1, SCAMP5, SCN8A, SEZ6, SNAP25, SYN3, THRA, THSD7A, TMEM151B, TOR1A, TPPP, VGF	48/1207	0.039768	208/10298	2.43857e-06	0.000512321	3.29046	0.000502299
Trigeminal_ganglia	SST	1207	MP:0001362	Abnormal anxiety-related response	MP:0005386	behavior/neurological phenotype	108	28	ENSG00000134108, ENSG00000137486, ENSG00000105409, ENSG00000174684, ENSG00000186318, ENSG00000148408, ENSG00000167971, ENSG00000011021, ENSG00000145920, ENSG00000055163, ENSG00000120306, ENSG00000132535, ENSG00000135924, ENSG00000110675, ENSG00000088367, ENSG00000127585, ENSG00000114279, ENSG00000176884, ENSG00000101180, ENSG00000174145, ENSG00000132849, ENSG00000117016, ENSG00000163536, ENSG00000100095, ENSG00000136854, ENSG00000185666, ENSG00000105576, ENSG00000171368	ARL8B, ARRB1, ATP1A3, B4GAT1, BACE1, CACNA1B, CASKIN1, CLCN6, CPLX2, CYFIP2, CYSTM1, DLG4, DNAJB2, ELMOD1, EPB41L1, FBXL16, FGF12, GRIN1, HRH3, NWD2, PATJ, RIMS3, SERPINI1, SEZ6L, STXBP1, SYN3, TNPO2, TPPP	28/1207	0.023198	97/10298	3.68159e-06	0.00073984	3.13086	0.000725367
Trigeminal_ganglia	SST	1207	MP:0002912	Abnormal excitatory postsynaptic potential	MP:0003631	nervous system phenotype	95	25	ENSG00000163485, ENSG00000110881, ENSG00000176697, ENSG00000148408, ENSG00000070808, ENSG00000196776, ENSG00000164885, ENSG00000176749, ENSG00000080644, ENSG00000109572, ENSG00000171603, ENSG00000139182, ENSG00000116544, ENSG00000118402, ENSG00000155511, ENSG00000080709, ENSG00000050748, ENSG00000112038, ENSG00000125384, ENSG00000079841, ENSG00000063015, ENSG00000065609, ENSG00000157005, ENSG00000106089, ENSG00000220205	ADORA1, ASIC1, BDNF, CACNA1B, CAMK2A, CD47, CDK5, CDK5R1, CHRNA3, CLCN3, CLSTN1, CLSTN3, DLGAP3, ELOVL4, GRIA1, KCNN2, MAPK9, OPRM1, PTGER2, RIMS1, SEZ6, SNAP91, SST, STX1A, VAMP2	25/1207	0.0207125	83/10298	5.25091e-06	0.000970788	3.01288	0.000951796
Trigeminal_ganglia	SST	1207	MP:0001364	Decreased anxiety-related response	MP:0005386	behavior/neurological phenotype	188	41	ENSG00000101474, ENSG00000137486, ENSG00000105409, ENSG00000170340, ENSG00000186318, ENSG00000078725, ENSG00000148408, ENSG00000070808, ENSG00000058404, ENSG00000152495, ENSG00000160716, ENSG00000011021, ENSG00000100528, ENSG00000198791, ENSG00000120306, ENSG00000132535, ENSG00000110675, ENSG00000155511, ENSG00000196277, ENSG00000101180, ENSG00000137261, ENSG00000185565, ENSG00000100030, ENSG00000008735, ENSG00000186868, ENSG00000125814, ENSG00000164100, ENSG00000156642, ENSG00000174145, ENSG00000184588, ENSG00000108819, ENSG00000126583, ENSG00000067606, ENSG00000197746, ENSG00000065609, ENSG00000106089, ENSG00000171368, ENSG00000196689, ENSG00000167552, ENSG00000220205, ENSG00000153786	APMAP, ARRB1, ATP1A3, B3GNT2, BACE1, BRINP1, CACNA1B, CAMK2A, CAMK2B, CAMK4, CHRNB2, CLCN6, CNIH1, CNOT7, CYSTM1, DLG4, ELMOD1, GRIA1, GRM7, HRH3, KIAA0319, LSAMP, MAPK1, MAPK8IP2, MAPT, NAPB, NDST3, NPTN, NWD2, PDE4B, PPP1R9B, PRKCG, PRKCZ, PSAP, SNAP91, STX1A, TPPP, TRPV1, TUBA1A, VAMP2, ZDHHC7	41/1207	0.0339685	172/10298	5.60208e-06	0.000995877	3.00179	0.000976394
Trigeminal_ganglia	SST	1207	MP:0020870	Decreased thigmotaxis	MP:0005386	behavior/neurological phenotype	98	27	ENSG00000174684, ENSG00000148408, ENSG00000058404, ENSG00000089486, ENSG00000168772, ENSG00000120306, ENSG00000110675, ENSG00000088367, ENSG00000114279, ENSG00000101350, ENSG00000104660, ENSG00000125814, ENSG00000104490, ENSG00000172260, ENSG00000156642, ENSG00000152954, ENSG00000145247, ENSG00000131242, ENSG00000154917, ENSG00000133872, ENSG00000198794, ENSG00000160075, ENSG00000185666, ENSG00000149256, ENSG00000171368, ENSG00000165238, ENSG00000153786	B4GAT1, CACNA1B, CAMK2B, CDIP1, CXXC4, CYSTM1, ELMOD1, EPB41L1, FGF12, KIF3B, LEPROTL1, NAPB, NCALD, NEGR1, NPTN, NRSN1, OCIAD2, RAB11FIP4, RAB6B, SARAF, SCAMP5, SSU72, SYN3, TENM4, TPPP, WNK2, ZDHHC7	27/1207	0.0223695	95/10298	7.53464e-06	0.00128982	2.88947	0.00126459
Trigeminal_ganglia	SST	1207	HP:0040078	Axonal degeneration	MP:0003631	nervous system phenotype	71	21	ENSG00000187446, ENSG00000152137, ENSG00000130294, ENSG00000155980, ENSG00000126214, ENSG00000134324, ENSG00000180155, ENSG00000168502, ENSG00000100285, ENSG00000157064, ENSG00000198836, ENSG00000197746, ENSG00000099246, ENSG00000068615, ENSG00000151835, ENSG00000196876, ENSG00000117632, ENSG00000136854, ENSG00000104833, ENSG00000154277, ENSG00000124164	CHP1, HSPB8, KIF1A, KIF5A, KLC1, LPIN1, LYNX1, MTCL1, NEFH, NMNAT2, OPA1, PSAP, RAB18, REEP1, SACS, SCN8A, STMN1, STXBP1, TUBB4A, UCHL1, VAPB	21/1207	0.0173985	65/10298	8.8018e-06	0.00145292	2.83776	0.0014245
Trigeminal_ganglia	SST	1207	MP:0004994	Abnormal brain wave pattern	MP:0003631	nervous system phenotype	60	19	ENSG00000065000, ENSG00000164061, ENSG00000007402, ENSG00000166862, ENSG00000174469, ENSG00000106976, ENSG00000196361, ENSG00000136928, ENSG00000113327, ENSG00000177301, ENSG00000166006, ENSG00000108231, ENSG00000089250, ENSG00000120265, ENSG00000198626, ENSG00000198794, ENSG00000185313, ENSG00000065609, ENSG00000114062	AP3D1, BSN, CACNA2D2, CACNG2, CNTNAP2, DNM1, ELAVL3, GABBR2, GABRG2, KCNA2, KCNC2, LGI1, NOS1, PCMT1, RYR2, SCAMP5, SCN10A, SNAP91, UBE3A	19/1207	0.0157415	56/10298	1.05682e-05	0.00168436	2.77357	0.0016514
Trigeminal_ganglia	SST	1207	MP:0005404	Abnormal axon morphology	MP:0003631	nervous system phenotype	136	31	ENSG00000107897, ENSG00000145362, ENSG00000176788, ENSG00000007402, ENSG00000196776, ENSG00000011021, ENSG00000108797, ENSG00000133083, ENSG00000082397, ENSG00000204681, ENSG00000172020, ENSG00000159556, ENSG00000139116, ENSG00000068796, ENSG00000126214, ENSG00000134324, ENSG00000166963, ENSG00000131711, ENSG00000186868, ENSG00000168502, ENSG00000100285, ENSG00000091129, ENSG00000120265, ENSG00000178209, ENSG00000135406, ENSG00000197746, ENSG00000068615, ENSG00000141526, ENSG00000109654, ENSG00000137267, ENSG00000104833	ACBD5, ANK2, BASP1, CACNA2D2, CD47, CLCN6, CNTNAP1, DCLK1, EPB41L3, GABBR1, GAP43, ISL2, KIF21A, KIF2A, KLC1, LPIN1, MAP1A, MAP1B, MAPT, MTCL1, NEFH, NRCAM, PCMT1, PLEC, PRPH, PSAP, REEP1, SLC16A3, TRIM2, TUBB2A, TUBB4A	31/1207	0.0256835	125/10298	3.35484e-05	0.00500196	2.30086	0.0049041
Trigeminal_ganglia	SST	1207	MP:0008572	Abnormal Purkinje cell dendrite morphology	MP:0003631	nervous system phenotype	59	18	ENSG00000135049, ENSG00000129473, ENSG00000185963, ENSG00000152495, ENSG00000184524, ENSG00000106976, ENSG00000157851, ENSG00000166963, ENSG00000131711, ENSG00000008735, ENSG00000168502, ENSG00000197535, ENSG00000185008, ENSG00000151835, ENSG00000103266, ENSG00000126351, ENSG00000136827, ENSG00000138741	AGTPBP1, BCL2L2, BICD2, CAMK4, CEND1, DNM1, DPYSL5, MAP1A, MAP1B, MAPK8IP2, MTCL1, MYO5A, ROBO2, SACS, STUB1, THRA, TOR1A, TRPC3	18/1207	0.014913	56/10298	4.12537e-05	0.00577802	2.23822	0.00566498
Trigeminal_ganglia	SST	1207	MP:0001900	Impaired synaptic plasticity	MP:0003631	nervous system phenotype	44	15	ENSG00000075340, ENSG00000176697, ENSG00000176749, ENSG00000109572, ENSG00000106665, ENSG00000155511, ENSG00000176884, ENSG00000101350, ENSG00000171533, ENSG00000186111, ENSG00000079841, ENSG00000106089, ENSG00000100321, ENSG00000101557, ENSG00000153786	ADD2, BDNF, CDK5R1, CLCN3, CLIP2, GRIA1, GRIN1, KIF3B, MAP6, PIP5K1C, RIMS1, STX1A, SYNGR1, USP14, ZDHHC7	15/1207	0.0124275	42/10298	4.51082e-05	0.00613207	2.21239	0.0060121
Trigeminal_ganglia	SST	1207	MP:0001454	Abnormal cued conditioning behavior	MP:0005386	behavior/neurological phenotype	83	22	ENSG00000075340, ENSG00000078053, ENSG00000198576, ENSG00000176697, ENSG00000070808, ENSG00000066032, ENSG00000177706, ENSG00000149557, ENSG00000080709, ENSG00000183775, ENSG00000106683, ENSG00000180155, ENSG00000100030, ENSG00000186868, ENSG00000164951, ENSG00000166501, ENSG00000167371, ENSG00000185008, ENSG00000106089, ENSG00000035862, ENSG00000130338, ENSG00000213585	ADD2, AMPH, ARC, BDNF, CAMK2A, CTNNA2, FAM20C, FEZ1, KCNN2, KCTD16, LIMK1, LYNX1, MAPK1, MAPT, PDP1, PRKCB, PRRT2, ROBO2, STX1A, TIMP2, TULP4, VDAC1	22/1207	0.018227	77/10298	4.72295e-05	0.00613581	2.21213	0.00601578
Trigeminal_ganglia	SST	1207	MP:0001973	Increased thermal nociceptive threshold	MP:0005386	behavior/neurological phenotype	100	25	ENSG00000105409, ENSG00000148408, ENSG00000176749, ENSG00000011021, ENSG00000165606, ENSG00000129245, ENSG00000128645, ENSG00000115041, ENSG00000100097, ENSG00000074416, ENSG00000182636, ENSG00000112038, ENSG00000109991, ENSG00000099957, ENSG00000125851, ENSG00000233670, ENSG00000188191, ENSG00000099246, ENSG00000169750, ENSG00000169432, ENSG00000091664, ENSG00000142168, ENSG00000104321, ENSG00000196689, ENSG00000154277	ATP1A3, CACNA1B, CDK5R1, CLCN6, DRGX, FXR2, HOXD1, KCNIP3, LGALS1, MGLL, NDN, OPRM1, P2RX3, P2RX6, PCSK2, PIRT, PRKAR1B, RAB18, RAC3, SCN9A, SLC17A6, SOD1, TRPA1, TRPV1, UCHL1	25/1207	0.0207125	94/10298	5.54871e-05	0.00674898	2.17076	0.00661695
Trigeminal_ganglia	SST	1207	MP:0000961	Abnormal dorsal root ganglion morphology	MP:0003631	nervous system phenotype	64	18	ENSG00000135407, ENSG00000176697, ENSG00000076826, ENSG00000125971, ENSG00000006468, ENSG00000105701, ENSG00000163430, ENSG00000104381, ENSG00000109738, ENSG00000100097, ENSG00000113594, ENSG00000182636, ENSG00000214513, ENSG00000157168, ENSG00000152192, ENSG00000197746, ENSG00000138698, ENSG00000154277	AVIL, BDNF, CAMSAP3, DYNLRB1, ETV1, FKBP8, FSTL1, GDAP1, GLRB, LGALS1, LIFR, NDN, NOTO, NRG1, POU4F1, PSAP, RAP1GDS1, UCHL1	18/1207	0.014913	59/10298	8.92551e-05	0.0103134	1.9866	0.0101117
Trigeminal_ganglia	SST	1207	HP:0012535	Abnormal synaptic transmission	MP:0003631	nervous system phenotype	38	13	ENSG00000164061, ENSG00000148408, ENSG00000070808, ENSG00000132535, ENSG00000130226, ENSG00000204681, ENSG00000136928, ENSG00000198626, ENSG00000169432, ENSG00000136854, ENSG00000067715, ENSG00000162065, ENSG00000101557	BSN, CACNA1B, CAMK2A, DLG4, DPP6, GABBR1, GABBR2, RYR2, SCN9A, STXBP1, SYT1, TBC1D24, USP14	13/1207	0.0107705	36/10298	0.000127018	0.013653	1.86477	0.0133859
Trigeminal_ganglia	SST	1207	MP:0001475	Reduced long term depression	MP:0003631	nervous system phenotype	44	14	ENSG00000070808, ENSG00000152495, ENSG00000176749, ENSG00000101350, ENSG00000197535, ENSG00000020129, ENSG00000158828, ENSG00000108819, ENSG00000188191, ENSG00000017797, ENSG00000177098, ENSG00000136827, ENSG00000196689, ENSG00000128564	CAMK2A, CAMK4, CDK5R1, KIF3B, MYO5A, NCDN, PINK1, PPP1R9B, PRKAR1B, RALBP1, SCN4B, TOR1A, TRPV1, VGF	14/1207	0.011599	41/10298	0.000141018	0.0141692	1.84865	0.013892
Trigeminal_ganglia	SST	1207	HP:0010831	Impaired proprioception	MP:0005386	behavior/neurological phenotype	116	26	ENSG00000075624, ENSG00000135049, ENSG00000167654, ENSG00000159363, ENSG00000132932, ENSG00000176697, ENSG00000007402, ENSG00000127022, ENSG00000108797, ENSG00000174469, ENSG00000111775, ENSG00000085788, ENSG00000101152, ENSG00000080709, ENSG00000130294, ENSG00000054523, ENSG00000134324, ENSG00000180155, ENSG00000186868, ENSG00000168502, ENSG00000134986, ENSG00000112541, ENSG00000152784, ENSG00000197746, ENSG00000196876, ENSG00000185666	ACTB, AGTPBP1, ATCAY, ATP13A2, ATP8A2, BDNF, CACNA2D2, CANX, CNTNAP1, CNTNAP2, COX6A1, DDHD2, DNAJC5, KCNN2, KIF1A, KIF1B, LPIN1, LYNX1, MAPT, MTCL1, NREP, PDE10A, PRDM8, PSAP, SCN8A, SYN3	26/1207	0.021541	110/10298	0.00032193	0.0297331	1.52676	0.0291514
Trigeminal_ganglia	SST	1207	MP:0000947	Convulsive seizures	MP:0005386; MP:0003631	behavior/neurological phenotype; nervous system phenotype	51	14	ENSG00000008277, ENSG00000151150, ENSG00000105409, ENSG00000164061, ENSG00000106976, ENSG00000162188, ENSG00000167468, ENSG00000196277, ENSG00000100285, ENSG00000120265, ENSG00000166922, ENSG00000132639, ENSG00000159082, ENSG00000171368	ADAM22, ANK3, ATP1A3, BSN, DNM1, GNG3, GPX4, GRM7, NEFH, PCMT1, SCG5, SNAP25, SYNJ1, TPPP	14/1207	0.011599	44/10298	0.00032808	0.0297331	1.52676	0.0291514
Trigeminal_ganglia	SST	1207	MP:0001360	Abnormal social investigation	MP:0005386	behavior/neurological phenotype	110	23	ENSG00000078725, ENSG00000147894, ENSG00000151067, ENSG00000160716, ENSG00000132535, ENSG00000170579, ENSG00000198010, ENSG00000155511, ENSG00000176884, ENSG00000101350, ENSG00000100030, ENSG00000008735, ENSG00000185818, ENSG00000001461, ENSG00000091129, ENSG00000112038, ENSG00000112541, ENSG00000128655, ENSG00000158828, ENSG00000164099, ENSG00000196220, ENSG00000106089, ENSG00000185666	BRINP1, C9orf72, CACNA1C, CHRNB2, DLG4, DLGAP1, DLGAP2, GRIA1, GRIN1, KIF3B, MAPK1, MAPK8IP2, NAT8L, NIPAL3, NRCAM, OPRM1, PDE10A, PDE11A, PINK1, PRSS12, SRGAP3, STX1A, SYN3	23/1207	0.0190555	94/10298	0.00041267	0.0353215	1.45196	0.0346305
Trigeminal_ganglia	SST	1207	MP:0010053	Decreased grip strength	MP:0005386	behavior/neurological phenotype	519	80	ENSG00000149313, ENSG00000087085, ENSG00000163485, ENSG00000144218, ENSG00000139645, ENSG00000101474, ENSG00000240583, ENSG00000176022, ENSG00000186318, ENSG00000148408, ENSG00000058404, ENSG00000112186, ENSG00000159753, ENSG00000119242, ENSG00000250479, ENSG00000176340, ENSG00000175874, ENSG00000183117, ENSG00000132535, ENSG00000086061, ENSG00000101152, ENSG00000197102, ENSG00000162374, ENSG00000110675, ENSG00000088367, ENSG00000068912, ENSG00000132879, ENSG00000102466, ENSG00000070601, ENSG00000260230, ENSG00000114416, ENSG00000155511, ENSG00000148834, ENSG00000152137, ENSG00000177301, ENSG00000008735, ENSG00000186868, ENSG00000100335, ENSG00000160877, ENSG00000125814, ENSG00000107130, ENSG00000183091, ENSG00000172260, ENSG00000154328, ENSG00000091129, ENSG00000179915, ENSG00000073969, ENSG00000180304, ENSG00000123240, ENSG00000167770, ENSG00000164951, ENSG00000241360, ENSG00000186111, ENSG00000116095, ENSG00000153707, ENSG00000153233, ENSG00000135631, ENSG00000154917, ENSG00000117016, ENSG00000141622, ENSG00000151835, ENSG00000138760, ENSG00000196876, ENSG00000142168, ENSG00000152377, ENSG00000117155, ENSG00000106089, ENSG00000145087, ENSG00000011347, ENSG00000106829, ENSG00000184277, ENSG00000136827, ENSG00000119283, ENSG00000104833, ENSG00000154277, ENSG00000124422, ENSG00000103404, ENSG00000124164, ENSG00000165280, ENSG00000085433	AASDHPPT, ACHE, ADORA1, AFF3, ANKRD52, APMAP, AQP1, B3GALT6, BACE1, CACNA1B, CAMK2B, CAP2, CARMIL2, CCDC92, CHCHD10, COX8A, CREG2, CSMD1, DLG4, DNAJA1, DNAJC5, DYNC1H1, ELAVL4, ELMOD1, EPB41L1, ERLEC1, FBXO44, FGF14, FRMPD1, FRRS1L, FXR1, GRIA1, GSTO1, HSPB8, KCNA2, MAPK8IP2, MAPT, MIEF1, NACC1, NAPB, NCS1, NEB, NEGR1, NEIL2, NRCAM, NRXN1, NSF, OAZ2, OPTN, OTUB1, PDP1, PDXP, PIP5K1C, PLEKHA3, PTPRD, PTPRR, RAB11FIP5, RAB6B, RIMS3, RNF165, SACS, SCARB2, SCN8A, SOD1, SPOCK1, SSX2IP, STX1A, STXBP5L, SYT7, TLE4, TM2D3, TOR1A, TRIM67, TUBB4A, UCHL1, USP22, USP31, VAPB, VCP, WDR47	80/1207	0.06628	475/10298	0.0004468	0.0368769	1.43325	0.0361555
Trigeminal_ganglia	SST	1207	MP:0002184	Abnormal innervation	MP:0003631	nervous system phenotype	59	16	ENSG00000160007, ENSG00000176697, ENSG00000166862, ENSG00000176749, ENSG00000008300, ENSG00000132535, ENSG00000159556, ENSG00000150093, ENSG00000105613, ENSG00000157064, ENSG00000221890, ENSG00000158828, ENSG00000197746, ENSG00000165731, ENSG00000185008, ENSG00000115297	ARHGAP35, BDNF, CACNG2, CDK5R1, CELSR3, DLG4, ISL2, ITGB1, MAST1, NMNAT2, NPTXR, PINK1, PSAP, RET, ROBO2, TLX2	16/1207	0.013256	56/10298	0.000497019	0.0403022	1.39467	0.0395137
Trigeminal_ganglia	SST	1207	MP:0001524	Impaired limb coordination	MP:0005386	behavior/neurological phenotype	61	16	ENSG00000132932, ENSG00000176697, ENSG00000250479, ENSG00000108797, ENSG00000172115, ENSG00000106976, ENSG00000197102, ENSG00000006468, ENSG00000080709, ENSG00000122367, ENSG00000134324, ENSG00000197535, ENSG00000197746, ENSG00000196876, ENSG00000138741, ENSG00000139190	ATP8A2, BDNF, CHCHD10, CNTNAP1, CYCS, DNM1, DYNC1H1, ETV1, KCNN2, LDB3, LPIN1, MYO5A, PSAP, SCN8A, TRPC3, VAMP1	16/1207	0.013256	57/10298	0.00061704	0.0483383	1.31571	0.0473926
Trigeminal_ganglia	SST	1207	MP:0001053	Abnormal neuromuscular synapse morphology	MP:0003631	nervous system phenotype	89	21	ENSG00000176788, ENSG00000007402, ENSG00000166862, ENSG00000250479, ENSG00000105270, ENSG00000113742, ENSG00000204843, ENSG00000101152, ENSG00000197102, ENSG00000101210, ENSG00000104381, ENSG00000100097, ENSG00000110514, ENSG00000157168, ENSG00000099246, ENSG00000165731, ENSG00000196876, ENSG00000141526, ENSG00000154277, ENSG00000101557, ENSG00000124164	BASP1, CACNA2D2, CACNG2, CHCHD10, CLIP3, CPEB4, DCTN1, DNAJC5, DYNC1H1, EEF1A2, GDAP1, LGALS1, MADD, NRG1, RAB18, RET, SCN8A, SLC16A3, UCHL1, USP14, VAPB	21/1207	0.0173985	85/10298	0.000631134	0.0486184	1.3132	0.0476672
Trigeminal_ganglia	Satglia	1210	HP:0008873	Disproportionate short-limb short stature	MP:0005371	limbs/digits/tail phenotype	110	28	ENSG00000157766, ENSG00000177119, ENSG00000113273, ENSG00000108821, ENSG00000139219, ENSG00000182158, ENSG00000162733, ENSG00000173040, ENSG00000136068, ENSG00000054598, ENSG00000180447, ENSG00000074047, ENSG00000106571, ENSG00000157227, ENSG00000166794, ENSG00000139174, ENSG00000116132, ENSG00000183421, ENSG00000146374, ENSG00000163785, ENSG00000116704, ENSG00000130595, ENSG00000073282, ENSG00000122691, ENSG00000038427, ENSG00000116729, ENSG00000103489, ENSG00000109906	ACAN, ANO6, ARSB, COL1A1, COL2A1, CREB3L2, DDR2, EVC2, FLNB, FOXC1, GAS1, GLI2, GLI3, MMP14, PPIB, PRICKLE1, PRRX1, RIPK4, RSPO3, RYK, SLC35D1, TNNT3, TP63, TWIST1, VCAN, WLS, XYLT1, ZBTB16	28/1210	0.0231405	99/10298	5.97299e-06	0.0130152	1.88555	0.0120071
Trigeminal_ganglia	Satglia	1210	MP:0010876	Decreased bone volume	MP:0005390	skeleton phenotype	45	16	ENSG00000117448, ENSG00000136999, ENSG00000108821, ENSG00000164692, ENSG00000139219, ENSG00000143387, ENSG00000066468, ENSG00000125968, ENSG00000111341, ENSG00000087245, ENSG00000134250, ENSG00000069011, ENSG00000138738, ENSG00000104635, ENSG00000128791, ENSG00000165392	AKR1A1, CCN3, COL1A1, COL1A2, COL2A1, CTSK, FGFR2, ID1, MGP, MMP2, NOTCH2, PITX1, PRDM5, SLC39A14, TWSG1, WRN	16/1210	0.0132231	42/10298	1.00802e-05	0.0130152	1.88555	0.0120071
Trigeminal_ganglia	Satglia	1210	MP:0000550	Abnormal forelimb morphology	MP:0005371	limbs/digits/tail phenotype	60	19	ENSG00000125378, ENSG00000112175, ENSG00000164692, ENSG00000139219, ENSG00000154309, ENSG00000172638, ENSG00000141756, ENSG00000106571, ENSG00000177374, ENSG00000105976, ENSG00000157227, ENSG00000139174, ENSG00000121039, ENSG00000172809, ENSG00000166949, ENSG00000073282, ENSG00000138741, ENSG00000122691, ENSG00000109906	BMP4, BMP5, COL1A2, COL2A1, DISP1, EFEMP2, FKBP10, GLI3, HIC1, MET, MMP14, PRICKLE1, RDH10, RPL38, SMAD3, TP63, TRPC3, TWIST1, ZBTB16	19/1210	0.0157025	56/10298	1.09573e-05	0.0130152	1.88555	0.0120071
Trigeminal_ganglia	Satglia	1210	HP:0002644	Abnormality of pelvic girdle bone morphology	MP:0005390	skeleton phenotype	60	19	ENSG00000127914, ENSG00000113273, ENSG00000139178, ENSG00000108821, ENSG00000139219, ENSG00000138829, ENSG00000066468, ENSG00000127418, ENSG00000196917, ENSG00000116678, ENSG00000091436, ENSG00000185630, ENSG00000069011, ENSG00000172922, ENSG00000198732, ENSG00000112773, ENSG00000073282, ENSG00000162931, ENSG00000100154	AKAP9, ARSB, C1RL, COL1A1, COL2A1, FBN2, FGFR2, FGFRL1, HCAR1, LEPR, MAP3K20, PBX1, PITX1, RNASEH2C, SMOC1, TENT5A, TP63, TRIM17, TTC28	19/1210	0.0157025	56/10298	1.09573e-05	0.0130152	1.88555	0.0120071
Trigeminal_ganglia	Satglia	1210	MP:0000527	Abnormal kidney development	MP:0005367	renal/urinary system phenotype	73	21	ENSG00000125378, ENSG00000179242, ENSG00000164442, ENSG00000166341, ENSG00000196159, ENSG00000140285, ENSG00000066468, ENSG00000127418, ENSG00000054598, ENSG00000251493, ENSG00000151892, ENSG00000157227, ENSG00000157064, ENSG00000134250, ENSG00000168743, ENSG00000143867, ENSG00000126778, ENSG00000170577, ENSG00000145147, ENSG00000092439, ENSG00000128791	BMP4, CDH4, CITED2, DCHS1, FAT4, FGF7, FGFR2, FGFRL1, FOXC1, FOXD1, GFRA1, MMP14, NMNAT2, NOTCH2, NPNT, OSR1, SIX1, SIX2, SLIT2, TRPM7, TWSG1	21/1210	0.0173554	67/10298	1.55106e-05	0.0147893	1.83005	0.0136438
Trigeminal_ganglia	Satglia	1210	MP:0002191	Abnormal artery morphology	MP:0005385	cardiovascular system phenotype	36	14	ENSG00000125378, ENSG00000112175, ENSG00000151617, ENSG00000172638, ENSG00000111341, ENSG00000186260, ENSG00000145730, ENSG00000069011, ENSG00000116132, ENSG00000131477, ENSG00000107957, ENSG00000197496, ENSG00000198648, ENSG00000112715	BMP4, BMP5, EDNRA, EFEMP2, MGP, MRTFB, PAM, PITX1, PRRX1, RAMP2, SH3PXD2A, SLC2A10, STK39, VEGFA	14/1210	0.0115702	36/10298	2.74954e-05	0.015866	1.79953	0.0146372
Trigeminal_ganglia	Satglia	1210	MP:0003935	Abnormal craniofacial development	MP:0005382	craniofacial phenotype	47	16	ENSG00000064309, ENSG00000104313, ENSG00000054598, ENSG00000150893, ENSG00000106571, ENSG00000177374, ENSG00000138448, ENSG00000147862, ENSG00000121039, ENSG00000009413, ENSG00000168028, ENSG00000143570, ENSG00000148737, ENSG00000073282, ENSG00000128791, ENSG00000157796	CDON, EYA1, FOXC1, FREM2, GLI3, HIC1, ITGAV, NFIB, RDH10, REV3L, RPSA, SLC39A1, TCF7L2, TP63, TWSG1, WDR19	16/1210	0.0132231	45/10298	2.77762e-05	0.015866	1.79953	0.0146372
Trigeminal_ganglia	Satglia	1210	MP:0010869	Decreased bone trabecula number	MP:0005390	skeleton phenotype	60	18	ENSG00000117448, ENSG00000136999, ENSG00000066405, ENSG00000105472, ENSG00000108821, ENSG00000164692, ENSG00000139219, ENSG00000088256, ENSG00000010704, ENSG00000140443, ENSG00000111341, ENSG00000134250, ENSG00000166794, ENSG00000132386, ENSG00000104635, ENSG00000007866, ENSG00000128791, ENSG00000103489	AKR1A1, CCN3, CLDN18, CLEC11A, COL1A1, COL1A2, COL2A1, GNA11, HFE, IGF1R, MGP, NOTCH2, PPIB, SERPINF1, SLC39A14, TEAD3, TWSG1, XYLT1	18/1210	0.014876	55/10298	3.2466e-05	0.015866	1.79953	0.0146372
Trigeminal_ganglia	Satglia	1210	MP:0000088	Short mandible	MP:0005382; MP:0005390	craniofacial phenotype; skeleton phenotype	63	19	ENSG00000112175, ENSG00000118523, ENSG00000060718, ENSG00000139219, ENSG00000151617, ENSG00000146648, ENSG00000066468, ENSG00000054598, ENSG00000157227, ENSG00000087245, ENSG00000069011, ENSG00000139174, ENSG00000163785, ENSG00000126778, ENSG00000092607, ENSG00000092969, ENSG00000112715, ENSG00000157796, ENSG00000103489	BMP5, CCN2, COL11A1, COL2A1, EDNRA, EGFR, FGFR2, FOXC1, MMP14, MMP2, PITX1, PRICKLE1, RYK, SIX1, TBX15, TGFB2, VEGFA, WDR19, XYLT1	19/1210	0.0157025	60/10298	3.32795e-05	0.015866	1.79953	0.0146372
Trigeminal_ganglia	Satglia	1210	HP:0002813	Abnormality of limb bone morphology	MP:0005371; MP:0005390	limbs/digits/tail phenotype; skeleton phenotype	40	14	ENSG00000112175, ENSG00000138696, ENSG00000108821, ENSG00000139219, ENSG00000136068, ENSG00000054598, ENSG00000180447, ENSG00000106571, ENSG00000185630, ENSG00000092607, ENSG00000073282, ENSG00000122691, ENSG00000128791, ENSG00000043355	BMP5, BMPR1B, COL1A1, COL2A1, FLNB, FOXC1, GAS1, GLI3, PBX1, TBX15, TP63, TWIST1, TWSG1, ZIC2	14/1210	0.0115702	37/10298	3.94878e-05	0.0173777	1.76001	0.0160317
Trigeminal_ganglia	Satglia	1210	MP:0004355	Short radius	MP:0005371; MP:0005390	limbs/digits/tail phenotype; skeleton phenotype	45	14	ENSG00000139219, ENSG00000173040, ENSG00000066468, ENSG00000136068, ENSG00000054598, ENSG00000074047, ENSG00000106571, ENSG00000163346, ENSG00000116132, ENSG00000172809, ENSG00000145423, ENSG00000092607, ENSG00000092969, ENSG00000167397	COL2A1, EVC2, FGFR2, FLNB, FOXC1, GLI2, GLI3, PBXIP1, PRRX1, RPL38, SFRP2, TBX15, TGFB2, VKORC1	14/1210	0.0115702	38/10298	5.58211e-05	0.0228109	1.64186	0.0210442
Trigeminal_ganglia	Satglia	1210	HP:0011842	Abnormality of skeletal morphology	MP:0005390	skeleton phenotype	132	29	ENSG00000177119, ENSG00000112175, ENSG00000164619, ENSG00000107779, ENSG00000136999, ENSG00000108821, ENSG00000139219, ENSG00000143387, ENSG00000151617, ENSG00000182197, ENSG00000138829, ENSG00000127418, ENSG00000054598, ENSG00000163430, ENSG00000106571, ENSG00000148180, ENSG00000179111, ENSG00000140443, ENSG00000166813, ENSG00000116690, ENSG00000175354, ENSG00000164707, ENSG00000080493, ENSG00000092607, ENSG00000112837, ENSG00000112773, ENSG00000128791, ENSG00000116729, ENSG00000018408	ANO6, BMP5, BMPER, BMPR1A, CCN3, COL1A1, COL2A1, CTSK, EDNRA, EXT1, FBN2, FGFRL1, FOXC1, FSTL1, GLI3, GSN, HES7, IGF1R, KIF7, PRG4, PTPN2, SLC13A4, SLC4A4, TBX15, TBX18, TENT5A, TWSG1, WLS, WWTR1	29/1210	0.0239669	118/10298	7.4289e-05	0.0261809	1.58202	0.0241531
Trigeminal_ganglia	Satglia	1210	MP:0002989	Small kidney	MP:0005367	renal/urinary system phenotype	146	32	ENSG00000154734, ENSG00000122870, ENSG00000125378, ENSG00000164619, ENSG00000186510, ENSG00000184908, ENSG00000150938, ENSG00000154639, ENSG00000166341, ENSG00000173852, ENSG00000196159, ENSG00000140285, ENSG00000066468, ENSG00000176692, ENSG00000251493, ENSG00000186564, ENSG00000163430, ENSG00000151892, ENSG00000111341, ENSG00000157227, ENSG00000134250, ENSG00000168743, ENSG00000185630, ENSG00000011405, ENSG00000198914, ENSG00000126778, ENSG00000170577, ENSG00000188766, ENSG00000196562, ENSG00000170893, ENSG00000092439, ENSG00000112715	ADAMTS1, BICC1, BMP4, BMPER, CLCNKA, CLCNKB, CRIM1, CXADR, DCHS1, DPY19L1, FAT4, FGF7, FGFR2, FOXC2, FOXD1, FOXD2, FSTL1, GFRA1, MGP, MMP14, NOTCH2, NPNT, PBX1, PIK3C2A, POU3F3, SIX1, SIX2, SPRED3, SULF2, TRH, TRPM7, VEGFA	32/1210	0.0264463	136/10298	7.98233e-05	0.0261809	1.58202	0.0241531
Trigeminal_ganglia	Satglia	1210	MP:0004599	Abnormal vertebral arch morphology	MP:0005390	skeleton phenotype	70	19	ENSG00000164619, ENSG00000205929, ENSG00000139219, ENSG00000150938, ENSG00000138829, ENSG00000075426, ENSG00000054598, ENSG00000176692, ENSG00000106571, ENSG00000179111, ENSG00000172809, ENSG00000171863, ENSG00000107957, ENSG00000092607, ENSG00000112837, ENSG00000269113, ENSG00000065308, ENSG00000128791, ENSG00000043355	BMPER, C21orf62, COL2A1, CRIM1, FBN2, FOSL2, FOXC1, FOXC2, GLI3, HES7, RPL38, RPS7, SH3PXD2A, TBX15, TBX18, TRABD2B, TRAM2, TWSG1, ZIC2	19/1210	0.0157025	65/10298	0.000112852	0.0339803	1.46877	0.0313484
Trigeminal_ganglia	Satglia	1210	HP:0000175	Cleft palate	MP:0005382; MP:0005381; MP:0005378	craniofacial phenotype; digestive/alimentary phenotype; growth/size/body region phenotype	163	34	ENSG00000157766, ENSG00000136938, ENSG00000060718, ENSG00000139219, ENSG00000197603, ENSG00000162496, ENSG00000184349, ENSG00000146648, ENSG00000099219, ENSG00000066468, ENSG00000176692, ENSG00000180340, ENSG00000138604, ENSG00000106571, ENSG00000183098, ENSG00000081870, ENSG00000166813, ENSG00000167470, ENSG00000167693, ENSG00000198682, ENSG00000069011, ENSG00000139174, ENSG00000172809, ENSG00000164707, ENSG00000101665, ENSG00000198732, ENSG00000124766, ENSG00000143514, ENSG00000073282, ENSG00000122691, ENSG00000112715, ENSG00000157796, ENSG00000165392, ENSG00000015171	ACAN, ANP32B, COL11A1, COL2A1, CPLANE1, DHRS3, EFNA5, EGFR, ERMP1, FGFR2, FOXC2, FZD2, GLCE, GLI3, GPC6, IFT25, KIF7, MIDN, NXN, PAPSS2, PITX1, PRICKLE1, RPL38, SLC13A4, SMAD7, SMOC1, SOX4, TP53BP2, TP63, TWIST1, VEGFA, WDR19, WRN, ZMYND11	34/1210	0.0280992	151/10298	0.000122907	0.0346977	1.4597	0.0320103
Trigeminal_ganglia	Satglia	1210	HP:0002763	Abnormal cartilage morphology	MP:0005390	skeleton phenotype	44	14	ENSG00000154736, ENSG00000113273, ENSG00000164619, ENSG00000118523, ENSG00000139219, ENSG00000066468, ENSG00000075426, ENSG00000054598, ENSG00000176692, ENSG00000157227, ENSG00000087303, ENSG00000069011, ENSG00000116132, ENSG00000166949	ADAMTS5, ARSB, BMPER, CCN2, COL2A1, FGFR2, FOSL2, FOXC1, FOXC2, MMP14, NID2, PITX1, PRRX1, SMAD3	14/1210	0.0115702	41/10298	0.000144854	0.0374594	1.42644	0.0345581
Trigeminal_ganglia	Satglia	1210	MP:0000592	Short tail	MP:0005371	limbs/digits/tail phenotype	85	21	ENSG00000112175, ENSG00000164619, ENSG00000118523, ENSG00000165617, ENSG00000145907, ENSG00000165474, ENSG00000179111, ENSG00000010704, ENSG00000197081, ENSG00000116678, ENSG00000162761, ENSG00000198682, ENSG00000148498, ENSG00000139174, ENSG00000183421, ENSG00000114391, ENSG00000172809, ENSG00000137818, ENSG00000187231, ENSG00000128791, ENSG00000109906	BMP5, BMPER, CCN2, DACT1, G3BP1, GJB2, HES7, HFE, IGF2R, LEPR, LMX1A, PAPSS2, PARD3, PRICKLE1, RIPK4, RPL24, RPL38, RPLP1, SESTD1, TWSG1, ZBTB16	21/1210	0.0173554	77/10298	0.000150597	0.0374594	1.42644	0.0345581
Trigeminal_ganglia	Satglia	1210	HP:0003468	Abnormal vertebral morphology	MP:0005390	skeleton phenotype	130	28	ENSG00000157766, ENSG00000169604, ENSG00000112175, ENSG00000118523, ENSG00000139219, ENSG00000197603, ENSG00000143387, ENSG00000165617, ENSG00000113758, ENSG00000166341, ENSG00000004975, ENSG00000196159, ENSG00000066468, ENSG00000127418, ENSG00000075426, ENSG00000106571, ENSG00000068024, ENSG00000179111, ENSG00000115825, ENSG00000116132, ENSG00000181523, ENSG00000108854, ENSG00000092607, ENSG00000112837, ENSG00000269113, ENSG00000100154, ENSG00000128791, ENSG00000157796	ACAN, ANTXR1, BMP5, CCN2, COL2A1, CPLANE1, CTSK, DACT1, DBN1, DCHS1, DVL2, FAT4, FGFR2, FGFRL1, FOSL2, GLI3, HDAC4, HES7, PRKD3, PRRX1, SGSH, SMURF2, TBX15, TBX18, TRABD2B, TTC28, TWSG1, WDR19	28/1210	0.0231405	118/10298	0.000187369	0.0409163	1.3881	0.0377472
Trigeminal_ganglia	Satglia	1210	HP:0003022	Hypoplasia of the ulna	MP:0005371; MP:0005390	limbs/digits/tail phenotype; skeleton phenotype	50	14	ENSG00000112175, ENSG00000139219, ENSG00000140009, ENSG00000173040, ENSG00000054598, ENSG00000074047, ENSG00000106571, ENSG00000163346, ENSG00000116132, ENSG00000163785, ENSG00000145423, ENSG00000092607, ENSG00000092969, ENSG00000103489	BMP5, COL2A1, ESR2, EVC2, FOXC1, GLI2, GLI3, PBXIP1, PRRX1, RYK, SFRP2, TBX15, TGFB2, XYLT1	14/1210	0.0115702	42/10298	0.000194057	0.0409163	1.3881	0.0377472
Trigeminal_ganglia	Satglia	1210	HP:0001719	Double outlet right ventricle	MP:0005385	cardiovascular system phenotype	130	28	ENSG00000189079, ENSG00000122870, ENSG00000125378, ENSG00000164442, ENSG00000197603, ENSG00000100592, ENSG00000162496, ENSG00000004975, ENSG00000151617, ENSG00000077942, ENSG00000066468, ENSG00000114861, ENSG00000141448, ENSG00000081870, ENSG00000096872, ENSG00000166813, ENSG00000186260, ENSG00000167693, ENSG00000075223, ENSG00000107957, ENSG00000145147, ENSG00000137834, ENSG00000124766, ENSG00000163479, ENSG00000148737, ENSG00000092969, ENSG00000169946, ENSG00000043355	ARID2, BICC1, BMP4, CITED2, CPLANE1, DAAM1, DHRS3, DVL2, EDNRA, FBLN1, FGFR2, FOXP1, GATA6, IFT25, IFT74, KIF7, MRTFB, NXN, SEMA3C, SH3PXD2A, SLIT2, SMAD6, SOX4, SSR2, TCF7L2, TGFB2, ZFPM2, ZIC2	28/1210	0.0231405	119/10298	0.000218123	0.0430304	1.36622	0.0396976
Trigeminal_ganglia	Satglia	1210	MP:0011089	Perinatal lethality, complete penetrance	MP:0010768	mortality/aging	244	46	ENSG00000144476, ENSG00000125378, ENSG00000164442, ENSG00000164692, ENSG00000139219, ENSG00000150938, ENSG00000166341, ENSG00000162496, ENSG00000171551, ENSG00000151617, ENSG00000172638, ENSG00000146648, ENSG00000141736, ENSG00000173040, ENSG00000066468, ENSG00000176692, ENSG00000163430, ENSG00000145907, ENSG00000141448, ENSG00000151892, ENSG00000074047, ENSG00000106571, ENSG00000114315, ENSG00000177374, ENSG00000166813, ENSG00000143013, ENSG00000113083, ENSG00000123384, ENSG00000169184, ENSG00000167306, ENSG00000067141, ENSG00000134250, ENSG00000175745, ENSG00000065320, ENSG00000167693, ENSG00000069011, ENSG00000184500, ENSG00000183421, ENSG00000126778, ENSG00000168610, ENSG00000006042, ENSG00000073282, ENSG00000133112, ENSG00000112715, ENSG00000043355, ENSG00000183579	ACKR3, BMP4, CITED2, COL1A2, COL2A1, CRIM1, DCHS1, DHRS3, ECEL1, EDNRA, EFEMP2, EGFR, ERBB2, EVC2, FGFR2, FOXC2, FSTL1, G3BP1, GATA6, GFRA1, GLI2, GLI3, HES1, HIC1, KIF7, LMO4, LOX, LRP1, MN1, MYO5B, NEO1, NOTCH2, NR2F1, NTN1, NXN, PITX1, PROS1, RIPK4, SIX1, STAT3, TMEM98, TP63, TPT1, VEGFA, ZIC2, ZNRF3	46/1210	0.0380165	232/10298	0.00022779	0.0434395	1.36212	0.040075
Trigeminal_ganglia	Satglia	1210	MP:0011087	Neonatal lethality, complete penetrance	MP:0010768	mortality/aging	525	84	ENSG00000157766, ENSG00000144476, ENSG00000130707, ENSG00000164619, ENSG00000107779, ENSG00000173068, ENSG00000118523, ENSG00000060718, ENSG00000108821, ENSG00000139219, ENSG00000182158, ENSG00000140459, ENSG00000077044, ENSG00000162496, ENSG00000154309, ENSG00000108001, ENSG00000171551, ENSG00000172638, ENSG00000104313, ENSG00000196159, ENSG00000077942, ENSG00000066468, ENSG00000127418, ENSG00000141756, ENSG00000128591, ENSG00000075420, ENSG00000054598, ENSG00000251493, ENSG00000134363, ENSG00000163430, ENSG00000151892, ENSG00000138604, ENSG00000106571, ENSG00000120370, ENSG00000183098, ENSG00000152208, ENSG00000179111, ENSG00000135486, ENSG00000170144, ENSG00000081870, ENSG00000140443, ENSG00000197081, ENSG00000138448, ENSG00000123700, ENSG00000166813, ENSG00000136826, ENSG00000102554, ENSG00000186395, ENSG00000143013, ENSG00000105976, ENSG00000030304, ENSG00000102452, ENSG00000147862, ENSG00000163623, ENSG00000157064, ENSG00000134250, ENSG00000181163, ENSG00000167081, ENSG00000135365, ENSG00000069011, ENSG00000198914, ENSG00000116132, ENSG00000111319, ENSG00000159307, ENSG00000187231, ENSG00000170577, ENSG00000116704, ENSG00000174640, ENSG00000198732, ENSG00000196562, ENSG00000092607, ENSG00000112837, ENSG00000152284, ENSG00000148737, ENSG00000092969, ENSG00000130595, ENSG00000143514, ENSG00000073282, ENSG00000121297, ENSG00000122691, ENSG00000038427, ENSG00000112715, ENSG00000137693, ENSG00000139800	ACAN, ACKR3, ASS1, BMPER, BMPR1A, BNC2, CCN2, COL11A1, COL1A1, COL2A1, CREB3L2, CYP11A1, DGKD, DHRS3, DISP1, EBF3, ECEL1, EFEMP2, EYA1, FAT4, FBLN1, FGFR2, FGFRL1, FKBP10, FLNC, FNDC3B, FOXC1, FOXD1, FST, FSTL1, GFRA1, GLCE, GLI3, GORAB, GPC6, GRID2, HES7, HNRNPA1, HNRNPA3, IFT25, IGF1R, IGF2R, ITGAV, KCNJ2, KIF7, KLF4, KLF5, KRT10, LMO4, MET, MUSK, NALCN, NFIB, NKX6-1, NMNAT2, NOTCH2, NPM1, PBX3, PHF21A, PITX1, POU3F3, PRRX1, SCNN1A, SCUBE1, SESTD1, SIX2, SLC35D1, SLCO2A1, SMOC1, SULF2, TBX15, TBX18, TCF7L1, TCF7L2, TGFB2, TNNT3, TP53BP2, TP63, TSHZ3, TWIST1, VCAN, VEGFA, YAP1, ZIC5	84/1210	0.0694215	493/10298	0.000238189	0.0439575	1.35697	0.0405529
Trigeminal_ganglia	Satglia	1210	MP:0001302	Eyelids open at birth	MP:0005391	vision/eye phenotype	55	16	ENSG00000097007, ENSG00000052850, ENSG00000107779, ENSG00000077044, ENSG00000162496, ENSG00000151617, ENSG00000146648, ENSG00000104313, ENSG00000066468, ENSG00000054598, ENSG00000106571, ENSG00000143013, ENSG00000147862, ENSG00000139174, ENSG00000126778, ENSG00000152284	ABL1, ALX4, BMPR1A, DGKD, DHRS3, EDNRA, EGFR, EYA1, FGFR2, FOXC1, GLI3, LMO4, NFIB, PRICKLE1, SIX1, TCF7L1	16/1210	0.0132231	53/10298	0.000256146	0.0450955	1.34587	0.0416027
Trigeminal_ganglia	Satglia	1210	HP:0000126	Hydronephrosis	MP:0005367	renal/urinary system phenotype	105	24	ENSG00000154734, ENSG00000105929, ENSG00000125378, ENSG00000112175, ENSG00000133019, ENSG00000186510, ENSG00000184908, ENSG00000166250, ENSG00000150938, ENSG00000165617, ENSG00000011465, ENSG00000054598, ENSG00000186564, ENSG00000163430, ENSG00000105976, ENSG00000162599, ENSG00000187231, ENSG00000181523, ENSG00000074803, ENSG00000145147, ENSG00000092969, ENSG00000121297, ENSG00000168899, ENSG00000018408	ADAMTS1, ATP6V0A4, BMP4, BMP5, CHRM3, CLCNKA, CLCNKB, CLMP, CRIM1, DACT1, DCN, FOXC1, FOXD2, FSTL1, MET, NFIA, SESTD1, SGSH, SLC12A1, SLIT2, TGFB2, TSHZ3, VAMP5, WWTR1	24/1210	0.0198347	97/10298	0.000270527	0.0455202	1.3418	0.0419946
Trigeminal_ganglia	Satglia	1210	HP:0000238	Hydrocephalus	MP:0003631	nervous system phenotype	173	34	ENSG00000084674, ENSG00000152669, ENSG00000064309, ENSG00000168944, ENSG00000066468, ENSG00000054598, ENSG00000150893, ENSG00000143869, ENSG00000074047, ENSG00000106571, ENSG00000006704, ENSG00000157423, ENSG00000138448, ENSG00000166086, ENSG00000166813, ENSG00000162761, ENSG00000254858, ENSG00000105835, ENSG00000162599, ENSG00000008441, ENSG00000118257, ENSG00000136811, ENSG00000123349, ENSG00000146247, ENSG00000159307, ENSG00000108854, ENSG00000137868, ENSG00000177426, ENSG00000170348, ENSG00000143514, ENSG00000146242, ENSG00000269113, ENSG00000087077, ENSG00000139800	APOB, CCNO, CDON, CEP120, FGFR2, FOXC1, FREM2, GDF7, GLI2, GLI3, GTF2IRD1, HYDIN, ITGAV, JAM3, KIF7, LMX1A, MPV17L2, NAMPT, NFIA, NFIX, NRP2, ODF2, PFDN5, PHIP, SCUBE1, SMURF2, STRA6, TGIF1, TMED10, TP53BP2, TPBG, TRABD2B, TRIP6, ZIC5	34/1210	0.0280992	158/10298	0.00030709	0.0477683	1.32086	0.0440685
Trigeminal_ganglia	Satglia	1210	HP:0005922	Abnormal hand morphology	MP:0005371	limbs/digits/tail phenotype	65	17	ENSG00000129474, ENSG00000113273, ENSG00000108821, ENSG00000139219, ENSG00000132881, ENSG00000138829, ENSG00000180447, ENSG00000106571, ENSG00000186395, ENSG00000075188, ENSG00000069011, ENSG00000121039, ENSG00000172809, ENSG00000198732, ENSG00000038427, ENSG00000116729, ENSG00000043355	AJUBA, ARSB, COL1A1, COL2A1, CPLANE2, FBN2, GAS1, GLI3, KRT10, NUP37, PITX1, RDH10, RPL38, SMOC1, VCAN, WLS, ZIC2	17/1210	0.0140496	59/10298	0.000308937	0.0477683	1.32086	0.0440685
Trigeminal_ganglia	Schwann_M	1261	MP:0002451	Abnormal macrophage physiology	MP:0005397; MP:0005387	hematopoietic system phenotype; immune system phenotype	192	80	ENSG00000160179, ENSG00000174837, ENSG00000163568, ENSG00000116584, ENSG00000147894, ENSG00000042493, ENSG00000187796, ENSG00000163823, ENSG00000170458, ENSG00000172216, ENSG00000164430, ENSG00000166523, ENSG00000137161, ENSG00000158869, ENSG00000150337, ENSG00000182511, ENSG00000122025, ENSG00000170345, ENSG00000140030, ENSG00000101336, ENSG00000122986, ENSG00000137331, ENSG00000150782, ENSG00000125538, ENSG00000077238, ENSG00000134070, ENSG00000198001, ENSG00000169896, ENSG00000136167, ENSG00000100600, ENSG00000144791, ENSG00000154589, ENSG00000254087, ENSG00000019169, ENSG00000168404, ENSG00000038945, ENSG00000099331, ENSG00000158517, ENSG00000091106, ENSG00000162711, ENSG00000167207, ENSG00000135124, ENSG00000089041, ENSG00000171631, ENSG00000170525, ENSG00000105851, ENSG00000103066, ENSG00000116711, ENSG00000122861, ENSG00000011422, ENSG00000132170, ENSG00000120899, ENSG00000103490, ENSG00000139832, ENSG00000116473, ENSG00000162924, ENSG00000104856, ENSG00000104312, ENSG00000145016, ENSG00000168995, ENSG00000105366, ENSG00000129450, ENSG00000198053, ENSG00000158714, ENSG00000198246, ENSG00000118785, ENSG00000115415, ENSG00000183735, ENSG00000110719, ENSG00000174125, ENSG00000137462, ENSG00000187554, ENSG00000174130, ENSG00000232810, ENSG00000142185, ENSG00000175567, ENSG00000092929, ENSG00000110057, ENSG00000111424, ENSG00000128016	ABCG1, ADGRE1, AIM2, ARHGEF2, C9orf72, CAPG, CARD9, CCR1, CD14, CEBPB, CGAS, CLEC4E, CNPY3, FCER1G, FCGR1A, FES, FLT3, FOS, GPR65, HCK, HVCN1, IER3, IL18, IL1B, IL4R, IRAK2, IRAK4, ITGAM, LCP1, LGMN, LIMD1, LY96, LYN, MARCO, MLKL, MSR1, MYO9B, NCF1, NLRC4, NLRP3, NOD2, P2RX4, P2RX7, P2RY6, PFKFB3, PIK3CG, PLA2G15, PLA2G4A, PLAU, PLAUR, PPARG, PTK2B, PYCARD, RAB20, RAP1A, REL, RELB, RIPK2, RUBCN, SIGLEC7, SIGLEC8, SIGLEC9, SIRPA, SLAMF8, SLC29A3, SPP1, STAT1, TBK1, TCIRG1, TLR1, TLR2, TLR5, TLR6, TNF, TRPM2, UCP2, UNC13D, UNC93B1, VDR, ZFP36	80/1261	0.0634417	181/10298	2.8334e-27	1.48187e-23	22.8292	1.35019e-23
Trigeminal_ganglia	Schwann_M	1261	HP:0010976	B lymphocytopenia	MP:0005397; MP:0005387	hematopoietic system phenotype; immune system phenotype	249	87	ENSG00000172493, ENSG00000135049, ENSG00000111348, ENSG00000076928, ENSG00000116017, ENSG00000179361, ENSG00000032219, ENSG00000104763, ENSG00000176597, ENSG00000171791, ENSG00000095585, ENSG00000198286, ENSG00000012124, ENSG00000019582, ENSG00000102879, ENSG00000257923, ENSG00000121966, ENSG00000135905, ENSG00000134516, ENSG00000155849, ENSG00000100393, ENSG00000085832, ENSG00000091831, ENSG00000139083, ENSG00000182511, ENSG00000104760, ENSG00000151702, ENSG00000122025, ENSG00000170345, ENSG00000089280, ENSG00000111846, ENSG00000213203, ENSG00000196329, ENSG00000180353, ENSG00000104365, ENSG00000185811, ENSG00000161405, ENSG00000168685, ENSG00000168918, ENSG00000140968, ENSG00000115232, ENSG00000005844, ENSG00000160255, ENSG00000113263, ENSG00000096968, ENSG00000105639, ENSG00000083168, ENSG00000172578, ENSG00000104903, ENSG00000254087, ENSG00000136286, ENSG00000105835, ENSG00000123338, ENSG00000167604, ENSG00000155629, ENSG00000171608, ENSG00000145675, ENSG00000028277, ENSG00000166501, ENSG00000027075, ENSG00000175354, ENSG00000111679, ENSG00000081237, ENSG00000128340, ENSG00000185989, ENSG00000152689, ENSG00000101265, ENSG00000104856, ENSG00000127074, ENSG00000144468, ENSG00000107036, ENSG00000159216, ENSG00000124813, ENSG00000080546, ENSG00000111252, ENSG00000171241, ENSG00000066336, ENSG00000115415, ENSG00000101109, ENSG00000165025, ENSG00000140262, ENSG00000110719, ENSG00000168769, ENSG00000042832, ENSG00000141655, ENSG00000102524, ENSG00000115935	AFF1, AGTPBP1, ARHGDIB, ARHGEF1, ARID3A, ARID3B, ARID4A, ASAH1, B3GNT5, BCL2, BLNK, CARD11, CD22, CD74, CORO1A, CUX1, CXCR4, DOCK10, DOCK2, ELMO1, EP300, EPS15, ESR1, ETV6, FES, FGL1, FLI1, FLT3, FOS, FUS, GCNT2, GIMAP1, GIMAP5, HCLS1, IKBKB, IKZF1, IKZF3, IL7R, INPP5D, IRF8, ITGA4, ITGAL, ITGB2, ITK, JAK2, JAK3, KAT6A, KLHL6, LYL1, LYN, MYO1G, NAMPT, NCKAP1L, NFKBID, PIK3AP1, PIK3CD, PIK3R1, POU2F2, PRKCB, PRKCH, PTPN2, PTPN6, PTPRC, RAC2, RASA3, RASGRP3, RASSF2, RELB, RGS13, RHBDD1, RIC1, RUNX1, RUNX2, SESN1, SH2B3, SHCBP1, SPI1, STAT1, STK4, SYK, TCF12, TCIRG1, TET2, TG, TNFRSF11A, TNFSF13B, WIPF1	87/1261	0.0689929	232/10298	1.72831e-23	4.51953e-20	19.3449	4.11793e-20
Trigeminal_ganglia	Schwann_M	1261	HP:0001744	Splenomegaly	MP:0005378; MP:0005397; MP:0005387	growth/size/body region phenotype; hematopoietic system phenotype; immune system phenotype	461	124	ENSG00000165029, ENSG00000005471, ENSG00000137845, ENSG00000076928, ENSG00000032219, ENSG00000104763, ENSG00000100325, ENSG00000149311, ENSG00000176597, ENSG00000086062, ENSG00000171791, ENSG00000095585, ENSG00000104081, ENSG00000204347, ENSG00000156970, ENSG00000147894, ENSG00000198286, ENSG00000064012, ENSG00000110395, ENSG00000198821, ENSG00000124762, ENSG00000245848, ENSG00000172216, ENSG00000173575, ENSG00000102879, ENSG00000023892, ENSG00000139734, ENSG00000007968, ENSG00000138190, ENSG00000106462, ENSG00000144554, ENSG00000072694, ENSG00000151702, ENSG00000122025, ENSG00000139436, ENSG00000114450, ENSG00000116157, ENSG00000100292, ENSG00000125430, ENSG00000185811, ENSG00000161405, ENSG00000134460, ENSG00000168918, ENSG00000140968, ENSG00000005844, ENSG00000160255, ENSG00000096968, ENSG00000105639, ENSG00000055609, ENSG00000100600, ENSG00000254087, ENSG00000178573, ENSG00000112893, ENSG00000114738, ENSG00000072518, ENSG00000135679, ENSG00000153208, ENSG00000118855, ENSG00000170873, ENSG00000158517, ENSG00000124151, ENSG00000196712, ENSG00000101096, ENSG00000165030, ENSG00000140853, ENSG00000162711, ENSG00000141458, ENSG00000197329, ENSG00000073921, ENSG00000166428, ENSG00000213889, ENSG00000078304, ENSG00000111725, ENSG00000163932, ENSG00000101000, ENSG00000152229, ENSG00000095303, ENSG00000175354, ENSG00000134242, ENSG00000111679, ENSG00000081237, ENSG00000158987, ENSG00000185989, ENSG00000136161, ENSG00000162924, ENSG00000104856, ENSG00000189056, ENSG00000092871, ENSG00000026297, ENSG00000188282, ENSG00000159216, ENSG00000124813, ENSG00000177409, ENSG00000073060, ENSG00000074660, ENSG00000187764, ENSG00000080546, ENSG00000111252, ENSG00000213445, ENSG00000198053, ENSG00000136603, ENSG00000110911, ENSG00000124140, ENSG00000147454, ENSG00000198246, ENSG00000108854, ENSG00000066336, ENSG00000118007, ENSG00000100647, ENSG00000168769, ENSG00000120708, ENSG00000187554, ENSG00000171729, ENSG00000232810, ENSG00000118503, ENSG00000141655, ENSG00000158457, ENSG00000068724, ENSG00000092929, ENSG00000110057, ENSG00000163625, ENSG00000115935, ENSG00000134245, ENSG00000128016	ABCA1, ABCB4, ADAM10, ARHGEF1, ARID4A, ASAH1, ASCC2, ATM, B3GNT5, B4GALT1, BCL2, BLNK, BMF, BTBD17, BUB1B, C9orf72, CARD11, CASP8, CBL, CD247, CDKN1A, CEBPA, CEBPB, CHD2, CORO1A, DEF6, DIAPH3, E2F2, EXOC6, EZH2, FANCD2, FCGR2B, FLI1, FLT3, GIT2, GNB4, GPX7, HMOX1, HS3ST3B1, IKZF1, IKZF3, IL2RA, INPP5D, IRF8, ITGAL, ITGB2, JAK2, JAK3, KMT2C, LGMN, LYN, MAF, MAN2A1, MAPKAPK3, MARK2, MDM2, MERTK, MFSD1, MTSS1, NCF1, NCOA3, NF1, NFATC2, NFIL3, NLRC5, NLRP3, NPC1, PELI1, PICALM, PLD4, PPM1N, PPP2R5C, PRKAB1, PRKCD, PROCR, PSTPIP2, PTGS1, PTPN2, PTPN22, PTPN6, PTPRC, RAPGEF6, RASA3, RCBTB2, REL, RELB, RELN, RFFL, RNASET2, RUFY4, RUNX1, RUNX2, SAMD9L, SCARB1, SCARF1, SEMA4D, SESN1, SH2B3, SIPA1, SIRPA, SKIL, SLC11A2, SLC12A5, SLC25A37, SLC29A3, SMURF2, SPI1, STAG1, SUSD6, TET2, TGFBI, TLR5, TMEM51, TNF, TNFAIP3, TNFRSF11A, TSPAN33, TTC7A, UNC13D, UNC93B1, WDFY3, WIPF1, WNT2B, ZFP36	124/1261	0.0983347	430/10298	3.00717e-21	5.24251e-18	17.2805	4.77666e-18
Trigeminal_ganglia	Schwann_M	1261	HP:0002846	Abnormal B cell morphology	MP:0005397; MP:0005387	hematopoietic system phenotype; immune system phenotype	130	54	ENSG00000116017, ENSG00000179361, ENSG00000176597, ENSG00000171791, ENSG00000095585, ENSG00000104081, ENSG00000198286, ENSG00000012124, ENSG00000110848, ENSG00000019582, ENSG00000112149, ENSG00000121966, ENSG00000134516, ENSG00000107099, ENSG00000120690, ENSG00000155849, ENSG00000091831, ENSG00000139083, ENSG00000106462, ENSG00000151702, ENSG00000122025, ENSG00000100644, ENSG00000185811, ENSG00000161405, ENSG00000168685, ENSG00000168918, ENSG00000115232, ENSG00000105639, ENSG00000083168, ENSG00000172578, ENSG00000254087, ENSG00000172175, ENSG00000135679, ENSG00000170873, ENSG00000124151, ENSG00000073921, ENSG00000155629, ENSG00000171608, ENSG00000145675, ENSG00000134242, ENSG00000081237, ENSG00000149177, ENSG00000161800, ENSG00000168214, ENSG00000127074, ENSG00000159216, ENSG00000147454, ENSG00000172845, ENSG00000066336, ENSG00000165025, ENSG00000140262, ENSG00000196628, ENSG00000102524, ENSG00000131323	ARID3A, ARID3B, B3GNT5, BCL2, BLNK, BMF, CARD11, CD22, CD69, CD74, CD83, CXCR4, DOCK2, DOCK8, ELF1, ELMO1, ESR1, ETV6, EZH2, FLI1, FLT3, HIF1A, IKZF1, IKZF3, IL7R, INPP5D, ITGA4, JAK3, KAT6A, KLHL6, LYN, MALT1, MDM2, MTSS1, NCOA3, PICALM, PIK3AP1, PIK3CD, PIK3R1, PTPN22, PTPRC, PTPRJ, RACGAP1, RBPJ, RGS13, RUNX1, SLC25A37, SP3, SPI1, SYK, TCF12, TCF4, TNFSF13B, TRAF3	54/1261	0.0428232	118/10298	1.23548e-19	1.61538e-16	15.7917	1.47184e-16
Trigeminal_ganglia	Schwann_M	1261	MP:0008075	Decreased CD4-positive, alpha beta T cell number	MP:0005397; MP:0005387	hematopoietic system phenotype; immune system phenotype	195	68	ENSG00000137845, ENSG00000179361, ENSG00000104763, ENSG00000149311, ENSG00000156127, ENSG00000104081, ENSG00000064012, ENSG00000163823, ENSG00000198821, ENSG00000010610, ENSG00000110848, ENSG00000019582, ENSG00000112149, ENSG00000066294, ENSG00000179583, ENSG00000102879, ENSG00000121966, ENSG00000134516, ENSG00000107099, ENSG00000155849, ENSG00000091831, ENSG00000213203, ENSG00000196329, ENSG00000100351, ENSG00000177885, ENSG00000204257, ENSG00000232629, ENSG00000104824, ENSG00000163600, ENSG00000104365, ENSG00000185811, ENSG00000103522, ENSG00000168685, ENSG00000168918, ENSG00000115232, ENSG00000005844, ENSG00000169896, ENSG00000160255, ENSG00000113263, ENSG00000105639, ENSG00000043462, ENSG00000198909, ENSG00000123338, ENSG00000072736, ENSG00000132182, ENSG00000073921, ENSG00000105851, ENSG00000027075, ENSG00000065675, ENSG00000175354, ENSG00000081237, ENSG00000128340, ENSG00000185989, ENSG00000101265, ENSG00000162924, ENSG00000168421, ENSG00000159216, ENSG00000187764, ENSG00000171241, ENSG00000172845, ENSG00000066336, ENSG00000101109, ENSG00000140262, ENSG00000105329, ENSG00000172673, ENSG00000028137, ENSG00000131323, ENSG00000141968	ADAM10, ARID3B, ASAH1, ATM, BATF, BMF, CASP8, CCR1, CD247, CD4, CD69, CD74, CD83, CD84, CIITA, CORO1A, CXCR4, DOCK2, DOCK8, ELMO1, ESR1, GIMAP1, GIMAP5, GRAP2, GRB2, HLA-DMA, HLA-DQB2, HNRNPL, ICOS, IKBKB, IKZF1, IL21R, IL7R, INPP5D, ITGA4, ITGAL, ITGAM, ITGB2, ITK, JAK3, LCP2, MAP3K3, NCKAP1L, NFATC3, NUP210, PICALM, PIK3CG, PRKCH, PRKCQ, PTPN2, PTPRC, RAC2, RASA3, RASSF2, REL, RHOH, RUNX1, SEMA4D, SHCBP1, SP3, SPI1, STK4, TCF12, TGFB1, THEMIS, TNFRSF1B, TRAF3, VAV1	68/1261	0.0539255	184/10298	3.36514e-18	3.51994e-15	14.4535	3.20716e-15
Trigeminal_ganglia	Schwann_M	1261	HP:0011840	Abnormality of T cell physiology	MP:0005397; MP:0005387	hematopoietic system phenotype; immune system phenotype	122	51	ENSG00000135049, ENSG00000149311, ENSG00000060982, ENSG00000171791, ENSG00000064012, ENSG00000110395, ENSG00000198821, ENSG00000110848, ENSG00000179583, ENSG00000102879, ENSG00000109861, ENSG00000163131, ENSG00000169245, ENSG00000082074, ENSG00000133574, ENSG00000065135, ENSG00000232629, ENSG00000003147, ENSG00000163600, ENSG00000134470, ENSG00000172349, ENSG00000103522, ENSG00000134460, ENSG00000168918, ENSG00000185507, ENSG00000115232, ENSG00000105639, ENSG00000043462, ENSG00000198909, ENSG00000152127, ENSG00000136286, ENSG00000101096, ENSG00000140853, ENSG00000035681, ENSG00000105851, ENSG00000065675, ENSG00000140368, ENSG00000134242, ENSG00000111679, ENSG00000081237, ENSG00000162924, ENSG00000075213, ENSG00000141293, ENSG00000197471, ENSG00000072786, ENSG00000101109, ENSG00000196628, ENSG00000232810, ENSG00000131323, ENSG00000141968, ENSG00000115935	AGTPBP1, ATM, BCAT1, BCL2, CASP8, CBL, CD247, CD69, CIITA, CORO1A, CTSC, CTSS, CXCL10, FYB1, GIMAP4, GNAI3, HLA-DQB2, ICA1, ICOS, IL15RA, IL16, IL21R, IL2RA, INPP5D, IRF7, ITGA4, JAK3, LCP2, MAP3K3, MGAT5, MYO1G, NFATC2, NLRC5, NSMAF, PIK3CG, PRKCQ, PSTPIP1, PTPN22, PTPN6, PTPRC, REL, SEMA3A, SKAP1, SPN, STK10, STK4, TCF4, TNF, TRAF3, VAV1, WIPF1	51/1261	0.0404441	117/10298	1.71395e-17	1.44695e-14	13.8395	1.31838e-14
Trigeminal_ganglia	Schwann_M	1261	MP:0005095	Decreased T cell proliferation	MP:0005384; MP:0005397; MP:0005387	cellular phenotype; hematopoietic system phenotype; immune system phenotype	160	59	ENSG00000123095, ENSG00000012048, ENSG00000198286, ENSG00000064012, ENSG00000168071, ENSG00000112576, ENSG00000150637, ENSG00000198821, ENSG00000198087, ENSG00000010610, ENSG00000019582, ENSG00000112149, ENSG00000179583, ENSG00000166527, ENSG00000102879, ENSG00000107099, ENSG00000143507, ENSG00000158869, ENSG00000082074, ENSG00000135077, ENSG00000180353, ENSG00000204257, ENSG00000163600, ENSG00000136634, ENSG00000134470, ENSG00000103522, ENSG00000077238, ENSG00000005844, ENSG00000169896, ENSG00000160255, ENSG00000113263, ENSG00000105639, ENSG00000043462, ENSG00000172175, ENSG00000198909, ENSG00000123338, ENSG00000167604, ENSG00000197646, ENSG00000105851, ENSG00000122861, ENSG00000027075, ENSG00000065675, ENSG00000081237, ENSG00000128340, ENSG00000116473, ENSG00000162924, ENSG00000104856, ENSG00000168421, ENSG00000164327, ENSG00000104312, ENSG00000141293, ENSG00000136603, ENSG00000198829, ENSG00000172673, ENSG00000028137, ENSG00000102524, ENSG00000011600, ENSG00000141968, ENSG00000115935	BHLHE41, BRCA1, CARD11, CASP8, CCDC88B, CCND3, CD226, CD247, CD2AP, CD4, CD74, CD83, CIITA, CLEC4D, CORO1A, DOCK8, DUSP10, FCER1G, FYB1, HAVCR2, HCLS1, HLA-DMA, ICOS, IL10, IL15RA, IL21R, IL4R, ITGAL, ITGAM, ITGB2, ITK, JAK3, LCP2, MALT1, MAP3K3, NCKAP1L, NFKBID, PDCD1LG2, PIK3CG, PLAU, PRKCH, PRKCQ, PTPRC, RAC2, RAP1A, REL, RELB, RHOH, RICTOR, RIPK2, SKAP1, SKIL, SUCNR1, THEMIS, TNFRSF1B, TNFSF13B, TYROBP, VAV1, WIPF1	59/1261	0.0467883	150/10298	1.93665e-17	1.44695e-14	13.8395	1.31838e-14
Trigeminal_ganglia	Schwann_M	1261	MP:0000219	Increased neutrophil cell number	MP:0005397; MP:0005387	hematopoietic system phenotype; immune system phenotype	205	65	ENSG00000160179, ENSG00000137845, ENSG00000106948, ENSG00000107863, ENSG00000163219, ENSG00000104763, ENSG00000125703, ENSG00000086062, ENSG00000147894, ENSG00000012124, ENSG00000019582, ENSG00000174600, ENSG00000134516, ENSG00000197635, ENSG00000182511, ENSG00000122025, ENSG00000196329, ENSG00000137331, ENSG00000161405, ENSG00000110324, ENSG00000134460, ENSG00000168918, ENSG00000090376, ENSG00000140968, ENSG00000005844, ENSG00000169896, ENSG00000160255, ENSG00000096968, ENSG00000105639, ENSG00000089094, ENSG00000154237, ENSG00000254087, ENSG00000123338, ENSG00000196712, ENSG00000162711, ENSG00000167207, ENSG00000171608, ENSG00000105851, ENSG00000141506, ENSG00000145287, ENSG00000213889, ENSG00000078304, ENSG00000124126, ENSG00000152229, ENSG00000111679, ENSG00000081237, ENSG00000128340, ENSG00000145016, ENSG00000159216, ENSG00000107290, ENSG00000111252, ENSG00000130768, ENSG00000066336, ENSG00000073849, ENSG00000115415, ENSG00000101109, ENSG00000165025, ENSG00000168769, ENSG00000232810, ENSG00000145779, ENSG00000141655, ENSG00000104343, ENSG00000092929, ENSG00000130584, ENSG00000128016	ABCG1, ADAM10, AKNA, ARHGAP21, ARHGAP25, ASAH1, ATG4C, B4GALT1, C9orf72, CD22, CD74, CMKLR1, DOCK2, DPP4, FES, FLT3, GIMAP5, IER3, IKZF3, IL10RA, IL2RA, INPP5D, IRAK3, IRF8, ITGAL, ITGAM, ITGB2, JAK2, JAK3, KDM2B, LRRK1, LYN, NCKAP1L, NF1, NLRP3, NOD2, PIK3CD, PIK3CG, PIK3R5, PLAC8, PPM1N, PPP2R5C, PREX1, PSTPIP2, PTPN6, PTPRC, RAC2, RUBCN, RUNX1, SETX, SH2B3, SMPDL3B, SPI1, ST6GAL1, STAT1, STK4, SYK, TET2, TNF, TNFAIP8, TNFRSF11A, UBE2W, UNC13D, ZBTB46, ZFP36	65/1261	0.0515464	188/10298	8.87966e-16	5.80508e-13	12.2362	5.28924e-13
Trigeminal_ganglia	Schwann_M	1261	HP:0011990	Abnormality of neutrophil physiology	MP:0005397; MP:0005387	hematopoietic system phenotype; immune system phenotype	92	40	ENSG00000012779, ENSG00000075884, ENSG00000163219, ENSG00000076928, ENSG00000086062, ENSG00000197405, ENSG00000163823, ENSG00000170458, ENSG00000119535, ENSG00000051523, ENSG00000138185, ENSG00000171049, ENSG00000139436, ENSG00000101336, ENSG00000122986, ENSG00000168918, ENSG00000005844, ENSG00000169896, ENSG00000160255, ENSG00000140044, ENSG00000136167, ENSG00000158517, ENSG00000100365, ENSG00000105851, ENSG00000145287, ENSG00000122861, ENSG00000011422, ENSG00000133246, ENSG00000163932, ENSG00000069974, ENSG00000128340, ENSG00000116473, ENSG00000171777, ENSG00000168995, ENSG00000105366, ENSG00000129450, ENSG00000073849, ENSG00000135604, ENSG00000165025, ENSG00000232810	ALOX5, ARHGAP15, ARHGAP25, ARHGEF1, B4GALT1, C5AR1, CCR1, CD14, CSF3R, CYBA, ENTPD1, FPR2, GIT2, HCK, HVCN1, INPP5D, ITGAL, ITGAM, ITGB2, JDP2, LCP1, NCF1, NCF4, PIK3CG, PLAC8, PLAU, PLAUR, PRAM1, PRKCD, RAB27A, RAC2, RAP1A, RASGRP4, SIGLEC7, SIGLEC8, SIGLEC9, ST6GAL1, STX11, SYK, TNF	40/1261	0.0317209	85/10298	2.12498e-15	1.23485e-12	11.9084	1.12512e-12
Trigeminal_ganglia	Schwann_M	1261	MP:0008567	Decreased interferon-gamma secretion	MP:0005387	immune system phenotype	126	48	ENSG00000163568, ENSG00000123095, ENSG00000198286, ENSG00000168071, ENSG00000158473, ENSG00000110848, ENSG00000019582, ENSG00000169245, ENSG00000158869, ENSG00000122025, ENSG00000171049, ENSG00000196329, ENSG00000135077, ENSG00000126264, ENSG00000204257, ENSG00000163600, ENSG00000164136, ENSG00000150782, ENSG00000115604, ENSG00000125538, ENSG00000103522, ENSG00000104998, ENSG00000140968, ENSG00000140678, ENSG00000160255, ENSG00000113263, ENSG00000105639, ENSG00000043462, ENSG00000198909, ENSG00000101096, ENSG00000165030, ENSG00000167604, ENSG00000105851, ENSG00000116711, ENSG00000065675, ENSG00000103490, ENSG00000105122, ENSG00000131378, ENSG00000104312, ENSG00000141293, ENSG00000118785, ENSG00000115415, ENSG00000138378, ENSG00000232810, ENSG00000028137, ENSG00000142185, ENSG00000011600, ENSG00000141968	AIM2, BHLHE41, CARD11, CCDC88B, CD1D, CD69, CD74, CXCL10, FCER1G, FLT3, FPR2, GIMAP5, HAVCR2, HCST, HLA-DMA, ICOS, IL15, IL18, IL18R1, IL1B, IL21R, IL27RA, IRF8, ITGAX, ITGB2, ITK, JAK3, LCP2, MAP3K3, NFATC2, NFIL3, NFKBID, PIK3CG, PLA2G4A, PRKCQ, PYCARD, RASAL3, RFTN1, RIPK2, SKAP1, SPP1, STAT1, STAT4, TNF, TNFRSF1B, TRPM2, TYROBP, VAV1	48/1261	0.038065	117/10298	2.82614e-15	1.47807e-12	11.8303	1.34673e-12
Trigeminal_ganglia	Schwann_M	1261	HP:0005415	Decreased proportion of CD8-positive T cells	MP:0005397; MP:0005387	hematopoietic system phenotype; immune system phenotype	188	61	ENSG00000137845, ENSG00000042980, ENSG00000076928, ENSG00000104763, ENSG00000149311, ENSG00000171791, ENSG00000064012, ENSG00000168071, ENSG00000163823, ENSG00000198821, ENSG00000102879, ENSG00000169245, ENSG00000134516, ENSG00000107099, ENSG00000091831, ENSG00000213203, ENSG00000196329, ENSG00000100351, ENSG00000177885, ENSG00000126264, ENSG00000232629, ENSG00000104824, ENSG00000115738, ENSG00000104365, ENSG00000164136, ENSG00000134470, ENSG00000168685, ENSG00000168918, ENSG00000140968, ENSG00000005844, ENSG00000160255, ENSG00000113263, ENSG00000105639, ENSG00000172578, ENSG00000043462, ENSG00000198909, ENSG00000116701, ENSG00000123338, ENSG00000072736, ENSG00000140853, ENSG00000132182, ENSG00000197646, ENSG00000073921, ENSG00000105851, ENSG00000027075, ENSG00000065675, ENSG00000240065, ENSG00000081237, ENSG00000128340, ENSG00000185989, ENSG00000101265, ENSG00000162924, ENSG00000144468, ENSG00000168421, ENSG00000159216, ENSG00000066336, ENSG00000115415, ENSG00000101109, ENSG00000172673, ENSG00000131323, ENSG00000141968	ADAM10, ADAM28, ARHGEF1, ASAH1, ATM, BCL2, CASP8, CCDC88B, CCR1, CD247, CORO1A, CXCL10, DOCK2, DOCK8, ESR1, GIMAP1, GIMAP5, GRAP2, GRB2, HCST, HLA-DQB2, HNRNPL, ID2, IKBKB, IL15, IL15RA, IL7R, INPP5D, IRF8, ITGAL, ITGB2, ITK, JAK3, KLHL6, LCP2, MAP3K3, NCF2, NCKAP1L, NFATC3, NLRC5, NUP210, PDCD1LG2, PICALM, PIK3CG, PRKCH, PRKCQ, PSMB9, PTPRC, RAC2, RASA3, RASSF2, REL, RHBDD1, RHOH, RUNX1, SPI1, STAT1, STK4, THEMIS, TRAF3, VAV1	61/1261	0.0483743	175/10298	4.51989e-15	2.149e-12	11.6678	1.95804e-12
Trigeminal_ganglia	Schwann_M	1261	HP:0002718	Recurrent bacterial infections	MP:0005387	immune system phenotype	216	65	ENSG00000163568, ENSG00000161944, ENSG00000116539, ENSG00000173372, ENSG00000125730, ENSG00000197405, ENSG00000042493, ENSG00000187796, ENSG00000158473, ENSG00000172216, ENSG00000001626, ENSG00000166527, ENSG00000257923, ENSG00000051523, ENSG00000070190, ENSG00000120129, ENSG00000150337, ENSG00000182511, ENSG00000170345, ENSG00000171051, ENSG00000154451, ENSG00000204257, ENSG00000110756, ENSG00000159128, ENSG00000185811, ENSG00000136634, ENSG00000150782, ENSG00000125538, ENSG00000104998, ENSG00000198001, ENSG00000169896, ENSG00000140678, ENSG00000160255, ENSG00000105639, ENSG00000140044, ENSG00000136167, ENSG00000154589, ENSG00000019169, ENSG00000100365, ENSG00000091106, ENSG00000105851, ENSG00000145675, ENSG00000146070, ENSG00000145287, ENSG00000011422, ENSG00000128340, ENSG00000162924, ENSG00000104856, ENSG00000129667, ENSG00000088827, ENSG00000158714, ENSG00000018280, ENSG00000198246, ENSG00000118785, ENSG00000073849, ENSG00000115415, ENSG00000138378, ENSG00000174125, ENSG00000137462, ENSG00000187554, ENSG00000232810, ENSG00000028137, ENSG00000112343, ENSG00000142185, ENSG00000110057	AIM2, ASGR2, ASH1L, C1QA, C3, C5AR1, CAPG, CARD9, CD1D, CEBPB, CFTR, CLEC4D, CUX1, CYBA, DAPP1, DUSP1, FCGR1A, FES, FOS, FPR1, GBP5, HLA-DMA, HPS5, IFNGR2, IKZF1, IL10, IL18, IL1B, IL27RA, IRAK4, ITGAM, ITGAX, ITGB2, JAK3, JDP2, LCP1, LY96, MARCO, NCF4, NLRC4, PIK3CG, PIK3R1, PLA2G7, PLAC8, PLAUR, RAC2, REL, RELB, RHBDF2, SIGLEC1, SLAMF8, SLC11A1, SLC29A3, SPP1, ST6GAL1, STAT1, STAT4, TLR1, TLR2, TLR5, TNF, TNFRSF1B, TRIM38, TRPM2, UNC93B1	65/1261	0.0515464	199/10298	2.041e-14	8.89535e-12	11.0508	8.10491e-12
Trigeminal_ganglia	Schwann_M	1261	HP:0011113	Abnormality of cytokine secretion	MP:0005387	immune system phenotype	152	51	ENSG00000160179, ENSG00000163568, ENSG00000198286, ENSG00000187796, ENSG00000170458, ENSG00000179583, ENSG00000163131, ENSG00000169245, ENSG00000023892, ENSG00000120129, ENSG00000143507, ENSG00000138081, ENSG00000170345, ENSG00000171049, ENSG00000232629, ENSG00000163106, ENSG00000163600, ENSG00000136634, ENSG00000164136, ENSG00000077238, ENSG00000198001, ENSG00000189067, ENSG00000169967, ENSG00000107968, ENSG00000104814, ENSG00000165030, ENSG00000091106, ENSG00000162711, ENSG00000167207, ENSG00000197646, ENSG00000150593, ENSG00000197329, ENSG00000152229, ENSG00000081237, ENSG00000168214, ENSG00000162924, ENSG00000104312, ENSG00000196189, ENSG00000166068, ENSG00000138378, ENSG00000081320, ENSG00000135604, ENSG00000183735, ENSG00000174125, ENSG00000137462, ENSG00000187554, ENSG00000174130, ENSG00000232810, ENSG00000118503, ENSG00000092929, ENSG00000110057	ABCG1, AIM2, CARD11, CARD9, CD14, CIITA, CTSS, CXCL10, DEF6, DUSP1, DUSP10, FBXO11, FOS, FPR2, HLA-DQB2, HPGDS, ICOS, IL10, IL15, IL4R, IRAK4, LITAF, MAP3K2, MAP3K8, MAP4K1, NFIL3, NLRC4, NLRP3, NOD2, PDCD1LG2, PDCD4, PELI1, PSTPIP2, PTPRC, RBPJ, REL, RIPK2, SEMA4A, SPRED1, STAT4, STK17B, STX11, TBK1, TLR1, TLR2, TLR5, TLR6, TNF, TNFAIP3, UNC13D, UNC93B1	51/1261	0.0404441	136/10298	2.92465e-14	1.17661e-11	10.9294	1.07206e-11
Trigeminal_ganglia	Schwann_M	1261	HP:0005372	Abnormality of B cell physiology	MP:0005397; MP:0005387	hematopoietic system phenotype; immune system phenotype	101	39	ENSG00000171791, ENSG00000198286, ENSG00000012124, ENSG00000143119, ENSG00000179583, ENSG00000163131, ENSG00000121966, ENSG00000135905, ENSG00000146094, ENSG00000120690, ENSG00000196329, ENSG00000169508, ENSG00000180353, ENSG00000232629, ENSG00000163600, ENSG00000104365, ENSG00000185811, ENSG00000134460, ENSG00000168918, ENSG00000115232, ENSG00000254087, ENSG00000153029, ENSG00000170873, ENSG00000059728, ENSG00000136286, ENSG00000101096, ENSG00000171608, ENSG00000145675, ENSG00000154822, ENSG00000051341, ENSG00000132170, ENSG00000134242, ENSG00000090104, ENSG00000129667, ENSG00000100220, ENSG00000074660, ENSG00000101109, ENSG00000175463, ENSG00000102524	BCL2, CARD11, CD22, CD53, CIITA, CTSS, CXCR4, DOCK10, DOK3, ELF1, GIMAP5, GPR183, HCLS1, HLA-DQB2, ICOS, IKBKB, IKZF1, IL2RA, INPP5D, ITGA4, LYN, MR1, MTSS1, MXD1, MYO1G, NFATC2, PIK3CD, PIK3R1, PLCL2, POLQ, PPARG, PTPN22, RGS1, RHBDF2, RTCB, SCARF1, STK4, TBC1D10C, TNFSF13B	39/1261	0.0309278	87/10298	3.55263e-14	1.32716e-11	10.8771	1.20923e-11
Trigeminal_ganglia	Schwann_M	1261	MP:0008561	Decreased tumor necrosis factor secretion	MP:0005387	immune system phenotype	101	40	ENSG00000187796, ENSG00000168071, ENSG00000163823, ENSG00000170458, ENSG00000158473, ENSG00000110848, ENSG00000166527, ENSG00000166523, ENSG00000137161, ENSG00000102879, ENSG00000158869, ENSG00000196329, ENSG00000140030, ENSG00000232629, ENSG00000150782, ENSG00000125538, ENSG00000134070, ENSG00000198001, ENSG00000128604, ENSG00000140678, ENSG00000100600, ENSG00000154589, ENSG00000107968, ENSG00000136286, ENSG00000101096, ENSG00000167207, ENSG00000184588, ENSG00000197329, ENSG00000116711, ENSG00000129667, ENSG00000104312, ENSG00000088827, ENSG00000118785, ENSG00000165025, ENSG00000174125, ENSG00000137462, ENSG00000174130, ENSG00000232810, ENSG00000110057, ENSG00000141968	CARD9, CCDC88B, CCR1, CD14, CD1D, CD69, CLEC4D, CLEC4E, CNPY3, CORO1A, FCER1G, GIMAP5, GPR65, HLA-DQB2, IL18, IL1B, IRAK2, IRAK4, IRF5, ITGAX, LGMN, LY96, MAP3K8, MYO1G, NFATC2, NOD2, PDE4B, PELI1, PLA2G4A, RHBDF2, RIPK2, SIGLEC1, SPP1, SYK, TLR1, TLR2, TLR6, TNF, UNC93B1, VAV1	40/1261	0.0317209	93/10298	9.09377e-14	3.1707e-11	10.4988	2.88895e-11
Trigeminal_ganglia	Schwann_M	1261	MP:0002145	Abnormal T cell differentiation	MP:0005397; MP:0005387	hematopoietic system phenotype; immune system phenotype	125	45	ENSG00000137845, ENSG00000172493, ENSG00000135049, ENSG00000149311, ENSG00000171791, ENSG00000198286, ENSG00000110395, ENSG00000198821, ENSG00000010610, ENSG00000179583, ENSG00000257923, ENSG00000121966, ENSG00000107099, ENSG00000007968, ENSG00000177885, ENSG00000100644, ENSG00000232629, ENSG00000104824, ENSG00000163600, ENSG00000185811, ENSG00000168685, ENSG00000168918, ENSG00000090376, ENSG00000160255, ENSG00000105639, ENSG00000043462, ENSG00000104903, ENSG00000172175, ENSG00000072736, ENSG00000025293, ENSG00000105851, ENSG00000175354, ENSG00000134242, ENSG00000111679, ENSG00000081237, ENSG00000162924, ENSG00000159216, ENSG00000066336, ENSG00000115415, ENSG00000101109, ENSG00000140262, ENSG00000196628, ENSG00000172673, ENSG00000009790, ENSG00000141968	ADAM10, AFF1, AGTPBP1, ATM, BCL2, CARD11, CBL, CD247, CD4, CIITA, CUX1, CXCR4, DOCK8, E2F2, GRB2, HIF1A, HLA-DQB2, HNRNPL, ICOS, IKZF1, IL7R, INPP5D, IRAK3, ITGB2, JAK3, LCP2, LYL1, MALT1, NFATC3, PHF20, PIK3CG, PTPN2, PTPN22, PTPN6, PTPRC, REL, RUNX1, SPI1, STAT1, STK4, TCF12, TCF4, THEMIS, TRAF3IP3, VAV1	45/1261	0.035686	115/10298	1.63166e-13	5.33348e-11	10.273	4.85955e-11
Trigeminal_ganglia	Schwann_M	1261	HP:0002850	Decreased circulating total IgM	MP:0005397; MP:0005387	hematopoietic system phenotype; immune system phenotype	104	39	ENSG00000076928, ENSG00000116017, ENSG00000156127, ENSG00000197299, ENSG00000095585, ENSG00000198286, ENSG00000012124, ENSG00000010610, ENSG00000019582, ENSG00000112149, ENSG00000163131, ENSG00000070190, ENSG00000107099, ENSG00000115325, ENSG00000155849, ENSG00000196329, ENSG00000232629, ENSG00000161405, ENSG00000164136, ENSG00000105639, ENSG00000254087, ENSG00000172175, ENSG00000072518, ENSG00000167604, ENSG00000155629, ENSG00000171608, ENSG00000051341, ENSG00000028277, ENSG00000166501, ENSG00000111679, ENSG00000128340, ENSG00000162924, ENSG00000100220, ENSG00000088827, ENSG00000142512, ENSG00000161640, ENSG00000005020, ENSG00000161955, ENSG00000102524	ARHGEF1, ARID3A, BATF, BLM, BLNK, CARD11, CD22, CD4, CD74, CD83, CTSS, DAPP1, DOCK8, DOK1, ELMO1, GIMAP5, HLA-DQB2, IKZF3, IL15, JAK3, LYN, MALT1, MARK2, NFKBID, PIK3AP1, PIK3CD, POLQ, POU2F2, PRKCB, PTPN6, RAC2, REL, RTCB, SIGLEC1, SIGLEC10, SIGLEC11, SKAP2, TNFSF13, TNFSF13B	39/1261	0.0309278	92/10298	3.28428e-13	1.0104e-10	9.99551	9.20616e-11
Trigeminal_ganglia	Schwann_M	1261	MP:0001800	Abnormal humoral immune response	MP:0005387	immune system phenotype	110	39	ENSG00000136250, ENSG00000076928, ENSG00000125730, ENSG00000197405, ENSG00000134061, ENSG00000012124, ENSG00000104894, ENSG00000004468, ENSG00000110848, ENSG00000112149, ENSG00000172216, ENSG00000197992, ENSG00000163131, ENSG00000070190, ENSG00000134516, ENSG00000107099, ENSG00000151702, ENSG00000116157, ENSG00000180353, ENSG00000232629, ENSG00000140968, ENSG00000005844, ENSG00000104814, ENSG00000072518, ENSG00000171608, ENSG00000145675, ENSG00000132170, ENSG00000166501, ENSG00000111679, ENSG00000081237, ENSG00000152689, ENSG00000168214, ENSG00000162924, ENSG00000104856, ENSG00000127074, ENSG00000101109, ENSG00000232810, ENSG00000102524, ENSG00000141968	AOAH, ARHGEF1, C3, C5AR1, CD180, CD22, CD37, CD38, CD69, CD83, CEBPB, CLEC9A, CTSS, DAPP1, DOCK2, DOCK8, FLI1, GPX7, HCLS1, HLA-DQB2, IRF8, ITGAL, MAP4K1, MARK2, PIK3CD, PIK3R1, PPARG, PRKCB, PTPN6, PTPRC, RASGRP3, RBPJ, REL, RELB, RGS13, STK4, TNF, TNFSF13B, VAV1	39/1261	0.0309278	96/10298	1.68585e-12	4.89834e-10	9.30995	4.46308e-10
Trigeminal_ganglia	Schwann_M	1261	MP:0002376	Abnormal dendritic cell physiology	MP:0005387	immune system phenotype	107	38	ENSG00000123685, ENSG00000042493, ENSG00000187796, ENSG00000164430, ENSG00000179583, ENSG00000174600, ENSG00000168329, ENSG00000107099, ENSG00000158769, ENSG00000122025, ENSG00000171049, ENSG00000232629, ENSG00000164136, ENSG00000103522, ENSG00000090376, ENSG00000105639, ENSG00000254087, ENSG00000172175, ENSG00000104814, ENSG00000019169, ENSG00000162711, ENSG00000197646, ENSG00000134242, ENSG00000162924, ENSG00000090104, ENSG00000020633, ENSG00000155307, ENSG00000074660, ENSG00000075213, ENSG00000005020, ENSG00000073849, ENSG00000101109, ENSG00000198829, ENSG00000137462, ENSG00000187554, ENSG00000011600, ENSG00000118640, ENSG00000130584	BATF3, CAPG, CARD9, CGAS, CIITA, CMKLR1, CX3CR1, DOCK8, F11R, FLT3, FPR2, HLA-DQB2, IL15, IL21R, IRAK3, JAK3, LYN, MALT1, MAP4K1, MARCO, NLRP3, PDCD1LG2, PTPN22, REL, RGS1, RUNX3, SAMSN1, SCARF1, SEMA3A, SKAP2, ST6GAL1, STK4, SUCNR1, TLR2, TLR5, TYROBP, VAMP8, ZBTB46	38/1261	0.0301348	94/10298	3.9025e-12	1.07422e-09	8.96891	9.78761e-10
Trigeminal_ganglia	Schwann_M	1261	HP:0010978	Abnormality of immune system physiology	MP:0005387	immune system phenotype	123	42	ENSG00000012779, ENSG00000123685, ENSG00000125730, ENSG00000171860, ENSG00000198286, ENSG00000012124, ENSG00000150637, ENSG00000179583, ENSG00000114737, ENSG00000166527, ENSG00000121966, ENSG00000134516, ENSG00000007968, ENSG00000105246, ENSG00000054983, ENSG00000101336, ENSG00000232629, ENSG00000163600, ENSG00000115738, ENSG00000136634, ENSG00000164136, ENSG00000103522, ENSG00000077238, ENSG00000105639, ENSG00000112893, ENSG00000072518, ENSG00000101096, ENSG00000167207, ENSG00000057657, ENSG00000240065, ENSG00000081237, ENSG00000168214, ENSG00000104856, ENSG00000129667, ENSG00000020633, ENSG00000141293, ENSG00000118785, ENSG00000110719, ENSG00000105329, ENSG00000232810, ENSG00000028137, ENSG00000141968	ALOX5, BATF3, C3, C3AR1, CARD11, CD22, CD226, CIITA, CISH, CLEC4D, CXCR4, DOCK2, E2F2, EBI3, GALC, HCK, HLA-DQB2, ICOS, ID2, IL10, IL15, IL21R, IL4R, JAK3, MAN2A1, MARK2, NFATC2, NOD2, PRDM1, PSMB9, PTPRC, RBPJ, RELB, RHBDF2, RUNX3, SKAP1, SPP1, TCIRG1, TGFB1, TNF, TNFRSF1B, VAV1	42/1261	0.0333069	112/10298	5.58515e-12	1.46052e-09	8.83549	1.33074e-09
Trigeminal_ganglia	Schwann_M	1261	MP:0008078	Increased CD8-positive, alpha-beta T cell number	MP:0005397; MP:0005387	hematopoietic system phenotype; immune system phenotype	120	42	ENSG00000160179, ENSG00000135049, ENSG00000095585, ENSG00000104081, ENSG00000198286, ENSG00000064012, ENSG00000010610, ENSG00000019582, ENSG00000179583, ENSG00000121966, ENSG00000134516, ENSG00000105246, ENSG00000155849, ENSG00000232629, ENSG00000137965, ENSG00000185811, ENSG00000168918, ENSG00000005844, ENSG00000169896, ENSG00000113263, ENSG00000105639, ENSG00000172578, ENSG00000116701, ENSG00000123338, ENSG00000124151, ENSG00000132182, ENSG00000197646, ENSG00000166501, ENSG00000027075, ENSG00000134242, ENSG00000081237, ENSG00000128340, ENSG00000162924, ENSG00000145016, ENSG00000159216, ENSG00000088827, ENSG00000140262, ENSG00000042832, ENSG00000172673, ENSG00000232810, ENSG00000118503, ENSG00000092929	ABCG1, AGTPBP1, BLNK, BMF, CARD11, CASP8, CD4, CD74, CIITA, CXCR4, DOCK2, EBI3, ELMO1, HLA-DQB2, IFI44, IKZF1, INPP5D, ITGAL, ITGAM, ITK, JAK3, KLHL6, NCF2, NCKAP1L, NCOA3, NUP210, PDCD1LG2, PRKCB, PRKCH, PTPN22, PTPRC, RAC2, REL, RUBCN, RUNX1, SIGLEC1, TCF12, TG, THEMIS, TNF, TNFAIP3, UNC13D	42/1261	0.0333069	113/10298	7.85668e-12	1.95669e-09	8.70848	1.78282e-09
Trigeminal_ganglia	Schwann_M	1261	MP:0020154	Impaired humoral immune response	MP:0005387	immune system phenotype	37	22	ENSG00000149311, ENSG00000198286, ENSG00000010610, ENSG00000179583, ENSG00000163131, ENSG00000107099, ENSG00000155849, ENSG00000160255, ENSG00000105639, ENSG00000254087, ENSG00000172175, ENSG00000170476, ENSG00000155629, ENSG00000166501, ENSG00000065675, ENSG00000128340, ENSG00000162924, ENSG00000101109, ENSG00000172673, ENSG00000102524, ENSG00000131323, ENSG00000141968	ATM, CARD11, CD4, CIITA, CTSS, DOCK8, ELMO1, ITGB2, JAK3, LYN, MALT1, MZB1, PIK3AP1, PRKCB, PRKCQ, RAC2, REL, STK4, THEMIS, TNFSF13B, TRAF3, VAV1	22/1261	0.0174465	37/10298	1.09416e-11	2.60111e-09	8.58484	2.36998e-09
Trigeminal_ganglia	Schwann_M	1261	HP:0005403	T lymphocytopenia	MP:0005397; MP:0005387	hematopoietic system phenotype; immune system phenotype	197	56	ENSG00000137845, ENSG00000111348, ENSG00000032219, ENSG00000104763, ENSG00000149311, ENSG00000171791, ENSG00000064012, ENSG00000010610, ENSG00000102879, ENSG00000121966, ENSG00000135905, ENSG00000134516, ENSG00000107099, ENSG00000122025, ENSG00000213203, ENSG00000196329, ENSG00000100351, ENSG00000135077, ENSG00000104824, ENSG00000163600, ENSG00000104365, ENSG00000185811, ENSG00000168685, ENSG00000140968, ENSG00000115232, ENSG00000113263, ENSG00000105639, ENSG00000043462, ENSG00000254087, ENSG00000135679, ENSG00000153208, ENSG00000105835, ENSG00000116701, ENSG00000132182, ENSG00000166803, ENSG00000027075, ENSG00000175354, ENSG00000081237, ENSG00000128340, ENSG00000185989, ENSG00000101265, ENSG00000104856, ENSG00000129667, ENSG00000168421, ENSG00000159216, ENSG00000187764, ENSG00000171241, ENSG00000198053, ENSG00000066336, ENSG00000101109, ENSG00000110719, ENSG00000172673, ENSG00000232810, ENSG00000028137, ENSG00000009790, ENSG00000141968	ADAM10, ARHGDIB, ARID4A, ASAH1, ATM, BCL2, CASP8, CD4, CORO1A, CXCR4, DOCK10, DOCK2, DOCK8, FLT3, GIMAP1, GIMAP5, GRAP2, HAVCR2, HNRNPL, ICOS, IKBKB, IKZF1, IL7R, IRF8, ITGA4, ITK, JAK3, LCP2, LYN, MDM2, MERTK, NAMPT, NCF2, NUP210, PCLAF, PRKCH, PTPN2, PTPRC, RAC2, RASA3, RASSF2, RELB, RHBDF2, RHOH, RUNX1, SEMA4D, SHCBP1, SIRPA, SPI1, STK4, TCIRG1, THEMIS, TNF, TNFRSF1B, TRAF3IP3, VAV1	56/1261	0.0444092	180/10298	1.23314e-11	2.73766e-09	8.56262	2.49439e-09
Trigeminal_ganglia	Schwann_M	1261	HP:0003496	Increased circulating IgM level	MP:0005397; MP:0005387	hematopoietic system phenotype; immune system phenotype	121	41	ENSG00000116539, ENSG00000149311, ENSG00000147894, ENSG00000012124, ENSG00000110848, ENSG00000179583, ENSG00000121966, ENSG00000146094, ENSG00000142634, ENSG00000072694, ENSG00000175857, ENSG00000213203, ENSG00000232629, ENSG00000168918, ENSG00000160255, ENSG00000112799, ENSG00000254087, ENSG00000112893, ENSG00000146232, ENSG00000197646, ENSG00000155629, ENSG00000154822, ENSG00000166428, ENSG00000132170, ENSG00000163932, ENSG00000134242, ENSG00000111679, ENSG00000128340, ENSG00000162924, ENSG00000104856, ENSG00000127074, ENSG00000155307, ENSG00000142512, ENSG00000161640, ENSG00000066336, ENSG00000101109, ENSG00000110719, ENSG00000232810, ENSG00000141968, ENSG00000107738, ENSG00000115935	ASH1L, ATM, C9orf72, CD22, CD69, CIITA, CXCR4, DOK3, EFHD2, FCGR2B, GAPT, GIMAP1, HLA-DQB2, INPP5D, ITGB2, LY86, LYN, MAN2A1, NFKBIE, PDCD1LG2, PIK3AP1, PLCL2, PLD4, PPARG, PRKCD, PTPN22, PTPN6, RAC2, REL, RELB, RGS13, SAMSN1, SIGLEC10, SIGLEC11, SPI1, STK4, TCIRG1, TNF, VAV1, VSIR, WIPF1	41/1261	0.0325139	110/10298	1.25629e-11	2.73766e-09	8.56262	2.49439e-09
Trigeminal_ganglia	Schwann_M	1261	MP:0005025	Abnormal response to infection	MP:0005387	immune system phenotype	69	29	ENSG00000166527, ENSG00000166523, ENSG00000109861, ENSG00000142634, ENSG00000033327, ENSG00000126264, ENSG00000163600, ENSG00000137331, ENSG00000104365, ENSG00000136634, ENSG00000128604, ENSG00000140678, ENSG00000105639, ENSG00000107968, ENSG00000158517, ENSG00000091106, ENSG00000162711, ENSG00000167207, ENSG00000105851, ENSG00000065675, ENSG00000081237, ENSG00000103490, ENSG00000168214, ENSG00000101347, ENSG00000118785, ENSG00000115415, ENSG00000175463, ENSG00000141968, ENSG00000130584	CLEC4D, CLEC4E, CTSC, EFHD2, GAB2, HCST, ICOS, IER3, IKBKB, IL10, IRF5, ITGAX, JAK3, MAP3K8, NCF1, NLRC4, NLRP3, NOD2, PIK3CG, PRKCQ, PTPRC, PYCARD, RBPJ, SAMHD1, SPP1, STAT1, TBC1D10C, VAV1, ZBTB46	29/1261	0.0229976	64/10298	4.99277e-11	1.04449e-08	7.9811	9.51675e-09
Trigeminal_ganglia	Schwann_M	1261	HP:0002090	Pneumonia	MP:0005387; MP:0005388	immune system phenotype; respiratory system phenotype	147	44	ENSG00000160179, ENSG00000106948, ENSG00000179593, ENSG00000133805, ENSG00000104763, ENSG00000198286, ENSG00000163823, ENSG00000158473, ENSG00000001626, ENSG00000114737, ENSG00000166527, ENSG00000174600, ENSG00000100368, ENSG00000051523, ENSG00000197635, ENSG00000120129, ENSG00000007968, ENSG00000112242, ENSG00000072694, ENSG00000139436, ENSG00000101336, ENSG00000100292, ENSG00000185811, ENSG00000134460, ENSG00000168918, ENSG00000053747, ENSG00000254087, ENSG00000112893, ENSG00000072518, ENSG00000116701, ENSG00000123338, ENSG00000111679, ENSG00000081237, ENSG00000104856, ENSG00000159216, ENSG00000020633, ENSG00000115415, ENSG00000105329, ENSG00000167900, ENSG00000187554, ENSG00000232810, ENSG00000118503, ENSG00000028137, ENSG00000115935	ABCG1, AKNA, ALOX15B, AMPD3, ASAH1, CARD11, CCR1, CD1D, CFTR, CISH, CLEC4D, CMKLR1, CSF2RB, CYBA, DPP4, DUSP1, E2F2, E2F3, FCGR2B, GIT2, HCK, HMOX1, IKZF1, IL2RA, INPP5D, LAMA3, LYN, MAN2A1, MARK2, NCF2, NCKAP1L, PTPN6, PTPRC, RELB, RUNX1, RUNX3, STAT1, TGFB1, TK1, TLR5, TNF, TNFAIP3, TNFRSF1B, WIPF1	44/1261	0.0348929	128/10298	5.22752e-11	1.05154e-08	7.97818	9.58097e-09
Trigeminal_ganglia	Schwann_M	1261	HP:0003237	Increased circulating IgG level	MP:0005397; MP:0005387	hematopoietic system phenotype; immune system phenotype	72	28	ENSG00000176597, ENSG00000147894, ENSG00000012124, ENSG00000172216, ENSG00000121966, ENSG00000023892, ENSG00000150337, ENSG00000072694, ENSG00000185811, ENSG00000110324, ENSG00000134460, ENSG00000077238, ENSG00000160255, ENSG00000043462, ENSG00000112799, ENSG00000254087, ENSG00000112893, ENSG00000166428, ENSG00000070501, ENSG00000132170, ENSG00000057657, ENSG00000152229, ENSG00000111679, ENSG00000145016, ENSG00000074660, ENSG00000115415, ENSG00000175463, ENSG00000161955	B3GNT5, C9orf72, CD22, CEBPB, CXCR4, DEF6, FCGR1A, FCGR2B, IKZF1, IL10RA, IL2RA, IL4R, ITGB2, LCP2, LY86, LYN, MAN2A1, PLD4, POLB, PPARG, PRDM1, PSTPIP2, PTPN6, RUBCN, SCARF1, STAT1, TBC1D10C, TNFSF13	28/1261	0.0222046	61/10298	7.36228e-11	1.4261e-08	7.84585	1.29938e-08
Trigeminal_ganglia	Schwann_M	1261	HP:0012647	Abnormal inflammatory response	MP:0005387	immune system phenotype	73	29	ENSG00000012779, ENSG00000125730, ENSG00000179583, ENSG00000000938, ENSG00000101336, ENSG00000136634, ENSG00000160712, ENSG00000090376, ENSG00000005844, ENSG00000169896, ENSG00000254087, ENSG00000152127, ENSG00000158517, ENSG00000164190, ENSG00000089041, ENSG00000136147, ENSG00000105851, ENSG00000106617, ENSG00000152229, ENSG00000175354, ENSG00000111679, ENSG00000020633, ENSG00000104205, ENSG00000118785, ENSG00000138378, ENSG00000183735, ENSG00000105329, ENSG00000232810, ENSG00000118503	ALOX5, C3, CIITA, FGR, HCK, IL10, IL6R, IRAK3, ITGAL, ITGAM, LYN, MGAT5, NCF1, NIPBL, P2RX7, PHF11, PIK3CG, PRKAG2, PSTPIP2, PTPN2, PTPN6, RUNX3, SGK3, SPP1, STAT4, TBK1, TGFB1, TNF, TNFAIP3	29/1261	0.0229976	65/10298	7.97203e-11	1.48906e-08	7.82709	1.35674e-08
Trigeminal_ganglia	Schwann_M	1261	HP:0005404	Increased B cell count	MP:0005397; MP:0005387	hematopoietic system phenotype; immune system phenotype	119	39	ENSG00000160179, ENSG00000149311, ENSG00000171791, ENSG00000104081, ENSG00000064012, ENSG00000124762, ENSG00000166527, ENSG00000134516, ENSG00000232629, ENSG00000185811, ENSG00000136634, ENSG00000140968, ENSG00000113263, ENSG00000105639, ENSG00000072518, ENSG00000100060, ENSG00000136286, ENSG00000116701, ENSG00000124151, ENSG00000101096, ENSG00000174885, ENSG00000163932, ENSG00000027075, ENSG00000175354, ENSG00000134242, ENSG00000081237, ENSG00000168214, ENSG00000127074, ENSG00000129667, ENSG00000074660, ENSG00000187764, ENSG00000111252, ENSG00000168769, ENSG00000120708, ENSG00000232810, ENSG00000118503, ENSG00000028137, ENSG00000110057, ENSG00000062716	ABCG1, ATM, BCL2, BMF, CASP8, CDKN1A, CLEC4D, DOCK2, HLA-DQB2, IKZF1, IL10, IRF8, ITK, JAK3, MARK2, MFNG, MYO1G, NCF2, NCOA3, NFATC2, NLRP6, PRKCD, PRKCH, PTPN2, PTPN22, PTPRC, RBPJ, RGS13, RHBDF2, SCARF1, SEMA4D, SH2B3, TET2, TGFBI, TNF, TNFAIP3, TNFRSF1B, UNC93B1, VMP1	39/1261	0.0309278	107/10298	8.76852e-11	1.58136e-08	7.80097	1.44084e-08
Trigeminal_ganglia	Schwann_M	1261	HP:0001888	Lymphopenia	MP:0005397; MP:0005387	hematopoietic system phenotype; immune system phenotype	215	57	ENSG00000075884, ENSG00000032219, ENSG00000104763, ENSG00000168010, ENSG00000125703, ENSG00000149311, ENSG00000171791, ENSG00000133639, ENSG00000171860, ENSG00000147894, ENSG00000168071, ENSG00000112576, ENSG00000012124, ENSG00000019582, ENSG00000173575, ENSG00000166523, ENSG00000182578, ENSG00000115165, ENSG00000134516, ENSG00000197635, ENSG00000100393, ENSG00000085832, ENSG00000139083, ENSG00000127084, ENSG00000122025, ENSG00000089280, ENSG00000213203, ENSG00000196329, ENSG00000049860, ENSG00000161405, ENSG00000110324, ENSG00000134460, ENSG00000168685, ENSG00000168918, ENSG00000140968, ENSG00000115232, ENSG00000005844, ENSG00000105639, ENSG00000180509, ENSG00000171488, ENSG00000154237, ENSG00000254087, ENSG00000135679, ENSG00000123338, ENSG00000087095, ENSG00000162711, ENSG00000111725, ENSG00000027075, ENSG00000128340, ENSG00000105122, ENSG00000159216, ENSG00000107290, ENSG00000115415, ENSG00000101109, ENSG00000110719, ENSG00000115935, ENSG00000128016	ARHGAP15, ARID4A, ASAH1, ATG16L2, ATG4C, ATM, BCL2, BTG1, C3AR1, C9orf72, CCDC88B, CCND3, CD22, CD74, CHD2, CLEC4E, CSF1R, CYTIP, DOCK2, DPP4, EP300, EPS15, ETV6, FGD3, FLT3, FUS, GIMAP1, GIMAP5, HEXB, IKZF3, IL10RA, IL2RA, IL7R, INPP5D, IRF8, ITGA4, ITGAL, JAK3, KCNE1, LRRC8C, LRRK1, LYN, MDM2, NCKAP1L, NLK, NLRP3, PRKAB1, PRKCH, RAC2, RASAL3, RUNX1, SETX, STAT1, STK4, TCIRG1, WIPF1, ZFP36	57/1261	0.0452022	195/10298	1.27544e-10	2.22352e-08	7.65296	2.02593e-08
Trigeminal_ganglia	Schwann_M	1261	MP:0008596	Increased circulating interleukin-6 level	MP:0005376; MP:0005387	homeostasis/metabolism phenotype; immune system phenotype	84	31	ENSG00000141480, ENSG00000116539, ENSG00000172216, ENSG00000109861, ENSG00000120129, ENSG00000122025, ENSG00000170345, ENSG00000136634, ENSG00000110324, ENSG00000104998, ENSG00000160712, ENSG00000168918, ENSG00000160255, ENSG00000254087, ENSG00000123338, ENSG00000124151, ENSG00000162711, ENSG00000101000, ENSG00000111679, ENSG00000069974, ENSG00000145016, ENSG00000073060, ENSG00000168995, ENSG00000105366, ENSG00000129450, ENSG00000130768, ENSG00000183735, ENSG00000118503, ENSG00000145779, ENSG00000095970, ENSG00000112343	ARRB2, ASH1L, CEBPB, CTSC, DUSP1, FLT3, FOS, IL10, IL10RA, IL27RA, IL6R, INPP5D, ITGB2, LYN, NCKAP1L, NCOA3, NLRP3, PROCR, PTPN6, RAB27A, RUBCN, SCARB1, SIGLEC7, SIGLEC8, SIGLEC9, SMPDL3B, TBK1, TNFAIP3, TNFAIP8, TREM2, TRIM38	31/1261	0.0245837	76/10298	2.88095e-10	4.86044e-08	7.31332	4.42854e-08
Trigeminal_ganglia	Schwann_M	1261	MP:0000715	Decreased thymocyte number	MP:0005379; MP:0005397; MP:0005387	endocrine/exocrine gland phenotype; hematopoietic system phenotype; immune system phenotype	130	41	ENSG00000149311, ENSG00000171791, ENSG00000012048, ENSG00000198821, ENSG00000102879, ENSG00000257923, ENSG00000121966, ENSG00000100393, ENSG00000091831, ENSG00000106462, ENSG00000151702, ENSG00000170345, ENSG00000082074, ENSG00000213203, ENSG00000100351, ENSG00000177885, ENSG00000185811, ENSG00000168685, ENSG00000168918, ENSG00000105639, ENSG00000043462, ENSG00000198909, ENSG00000135679, ENSG00000072736, ENSG00000087095, ENSG00000025293, ENSG00000105851, ENSG00000175354, ENSG00000111679, ENSG00000081237, ENSG00000168214, ENSG00000159216, ENSG00000124813, ENSG00000066336, ENSG00000140262, ENSG00000196628, ENSG00000172673, ENSG00000131323, ENSG00000009790, ENSG00000141968, ENSG00000115935	ATM, BCL2, BRCA1, CD247, CORO1A, CUX1, CXCR4, EP300, ESR1, EZH2, FLI1, FOS, FYB1, GIMAP1, GRAP2, GRB2, IKZF1, IL7R, INPP5D, JAK3, LCP2, MAP3K3, MDM2, NFATC3, NLK, PHF20, PIK3CG, PTPN2, PTPN6, PTPRC, RBPJ, RUNX1, RUNX2, SPI1, TCF12, TCF4, THEMIS, TRAF3, TRAF3IP3, VAV1, WIPF1	41/1261	0.0325139	121/10298	3.93862e-10	6.43718e-08	7.1913	5.86517e-08
Trigeminal_ganglia	Schwann_M	1261	HP:0001978	Extramedullary hematopoiesis	MP:0005397	hematopoietic system phenotype	117	39	ENSG00000076928, ENSG00000032219, ENSG00000086062, ENSG00000110395, ENSG00000245848, ENSG00000172216, ENSG00000173575, ENSG00000166527, ENSG00000139734, ENSG00000122025, ENSG00000196329, ENSG00000139436, ENSG00000100292, ENSG00000185811, ENSG00000243646, ENSG00000096968, ENSG00000100600, ENSG00000254087, ENSG00000123338, ENSG00000111725, ENSG00000101000, ENSG00000152229, ENSG00000081237, ENSG00000162924, ENSG00000104856, ENSG00000124813, ENSG00000111252, ENSG00000213445, ENSG00000110911, ENSG00000198246, ENSG00000066336, ENSG00000162367, ENSG00000110719, ENSG00000168769, ENSG00000141655, ENSG00000158457, ENSG00000068724, ENSG00000128016, ENSG00000152518	ARHGEF1, ARID4A, B4GALT1, CBL, CEBPA, CEBPB, CHD2, CLEC4D, DIAPH3, FLT3, GIMAP5, GIT2, HMOX1, IKZF1, IL10RB, JAK2, LGMN, LYN, NCKAP1L, PRKAB1, PROCR, PSTPIP2, PTPRC, REL, RELB, RUNX2, SH2B3, SIPA1, SLC11A2, SLC29A3, SPI1, TAL1, TCIRG1, TET2, TNFRSF11A, TSPAN33, TTC7A, ZFP36, ZFP36L2	39/1261	0.0309278	112/10298	4.22652e-10	6.55951e-08	7.18313	5.97663e-08
Trigeminal_ganglia	Schwann_M	1261	MP:0005093	Decreased B cell proliferation	MP:0005384; MP:0005397; MP:0005387	cellular phenotype; hematopoietic system phenotype; immune system phenotype	82	31	ENSG00000076928, ENSG00000171791, ENSG00000095585, ENSG00000198286, ENSG00000112576, ENSG00000012124, ENSG00000019582, ENSG00000166527, ENSG00000070190, ENSG00000151702, ENSG00000196329, ENSG00000185811, ENSG00000198001, ENSG00000112799, ENSG00000154589, ENSG00000254087, ENSG00000072518, ENSG00000167604, ENSG00000173193, ENSG00000197329, ENSG00000155629, ENSG00000171608, ENSG00000145675, ENSG00000166501, ENSG00000081237, ENSG00000162924, ENSG00000104856, ENSG00000187764, ENSG00000005020, ENSG00000110057, ENSG00000141968	ARHGEF1, BCL2, BLNK, CARD11, CCND3, CD22, CD74, CLEC4D, DAPP1, FLI1, GIMAP5, IKZF1, IRAK4, LY86, LY96, LYN, MARK2, NFKBID, PARP14, PELI1, PIK3AP1, PIK3CD, PIK3R1, PRKCB, PTPRC, REL, RELB, SEMA4D, SKAP2, UNC93B1, VAV1	31/1261	0.0245837	77/10298	4.26431e-10	6.55951e-08	7.18313	5.97663e-08
Trigeminal_ganglia	Schwann_M	1261	HP:0001974	Leukocytosis	MP:0005397; MP:0005387	hematopoietic system phenotype; immune system phenotype	206	55	ENSG00000005471, ENSG00000137845, ENSG00000133805, ENSG00000107863, ENSG00000145819, ENSG00000076928, ENSG00000032219, ENSG00000104763, ENSG00000068650, ENSG00000155097, ENSG00000086062, ENSG00000169679, ENSG00000147894, ENSG00000188641, ENSG00000047579, ENSG00000155849, ENSG00000169122, ENSG00000149781, ENSG00000122025, ENSG00000243646, ENSG00000168918, ENSG00000140968, ENSG00000115232, ENSG00000005844, ENSG00000169896, ENSG00000160255, ENSG00000082781, ENSG00000096968, ENSG00000105639, ENSG00000100600, ENSG00000254087, ENSG00000170873, ENSG00000123338, ENSG00000124151, ENSG00000196712, ENSG00000162711, ENSG00000174885, ENSG00000167207, ENSG00000171608, ENSG00000105851, ENSG00000145287, ENSG00000152229, ENSG00000111679, ENSG00000128340, ENSG00000163694, ENSG00000129538, ENSG00000177409, ENSG00000111252, ENSG00000213445, ENSG00000168769, ENSG00000105329, ENSG00000232810, ENSG00000068724, ENSG00000135655, ENSG00000128016	ABCB4, ADAM10, AMPD3, ARHGAP21, ARHGAP26, ARHGEF1, ARID4A, ASAH1, ATP11A, ATP6V1C1, B4GALT1, BUB1, C9orf72, DPYD, DTNBP1, ELMO1, FAM110B, FERMT3, FLT3, IL10RB, INPP5D, IRF8, ITGA4, ITGAL, ITGAM, ITGB2, ITGB5, JAK2, JAK3, LGMN, LYN, MTSS1, NCKAP1L, NCOA3, NF1, NLRP3, NLRP6, NOD2, PIK3CD, PIK3CG, PLAC8, PSTPIP2, PTPN6, RAC2, RBM47, RNASE1, SAMD9L, SH2B3, SIPA1, TET2, TGFB1, TNF, TTC7A, USP15, ZFP36	55/1261	0.0436162	191/10298	5.02427e-10	7.5077e-08	7.12449	6.84057e-08
Trigeminal_ganglia	Schwann_M	1261	HP:0004315	Decreased circulating IgG level	MP:0005397; MP:0005387	hematopoietic system phenotype; immune system phenotype	106	35	ENSG00000076928, ENSG00000149311, ENSG00000095585, ENSG00000198286, ENSG00000158473, ENSG00000010610, ENSG00000066294, ENSG00000179583, ENSG00000166527, ENSG00000166523, ENSG00000163131, ENSG00000134516, ENSG00000107099, ENSG00000158869, ENSG00000196329, ENSG00000232629, ENSG00000163600, ENSG00000164136, ENSG00000160255, ENSG00000105639, ENSG00000254087, ENSG00000172175, ENSG00000167604, ENSG00000167207, ENSG00000171608, ENSG00000051341, ENSG00000065675, ENSG00000128340, ENSG00000152689, ENSG00000162924, ENSG00000101109, ENSG00000232810, ENSG00000102524, ENSG00000131323, ENSG00000141968	ARHGEF1, ATM, BLNK, CARD11, CD1D, CD4, CD84, CIITA, CLEC4D, CLEC4E, CTSS, DOCK2, DOCK8, FCER1G, GIMAP5, HLA-DQB2, ICOS, IL15, ITGB2, JAK3, LYN, MALT1, NFKBID, NOD2, PIK3CD, POLQ, PRKCQ, RAC2, RASGRP3, REL, STK4, TNF, TNFSF13B, TRAF3, VAV1	35/1261	0.0277557	95/10298	5.78143e-10	8.39913e-08	7.07577	7.65279e-08
Trigeminal_ganglia	Schwann_M	1261	MP:0001828	Abnormal T cell activation	MP:0005397; MP:0005387	hematopoietic system phenotype; immune system phenotype	85	31	ENSG00000198286, ENSG00000064012, ENSG00000110395, ENSG00000158473, ENSG00000102879, ENSG00000051523, ENSG00000105246, ENSG00000104365, ENSG00000134470, ENSG00000103522, ENSG00000134460, ENSG00000090376, ENSG00000005844, ENSG00000169896, ENSG00000160255, ENSG00000113263, ENSG00000105639, ENSG00000162511, ENSG00000043462, ENSG00000254087, ENSG00000169967, ENSG00000105851, ENSG00000065675, ENSG00000134242, ENSG00000081237, ENSG00000115415, ENSG00000198829, ENSG00000175463, ENSG00000105329, ENSG00000141968, ENSG00000107738	CARD11, CASP8, CBL, CD1D, CORO1A, CYBA, EBI3, IKBKB, IL15RA, IL21R, IL2RA, IRAK3, ITGAL, ITGAM, ITGB2, ITK, JAK3, LAPTM5, LCP2, LYN, MAP3K2, PIK3CG, PRKCQ, PTPN22, PTPRC, STAT1, SUCNR1, TBC1D10C, TGFB1, VAV1, VSIR	31/1261	0.0245837	78/10298	6.25792e-10	8.84565e-08	7.05327	8.05963e-08
Trigeminal_ganglia	Schwann_M	1261	MP:0004800	Decreased susceptibility to experimental autoimmune encephalomyelitis	MP:0005387	immune system phenotype	73	28	ENSG00000196843, ENSG00000156127, ENSG00000171860, ENSG00000163823, ENSG00000019582, ENSG00000179583, ENSG00000166527, ENSG00000166523, ENSG00000107099, ENSG00000143507, ENSG00000158869, ENSG00000204257, ENSG00000232629, ENSG00000140678, ENSG00000162711, ENSG00000150593, ENSG00000116711, ENSG00000065675, ENSG00000162924, ENSG00000131378, ENSG00000171241, ENSG00000005020, ENSG00000197471, ENSG00000081320, ENSG00000232810, ENSG00000011600, ENSG00000135655, ENSG00000128016	ARID5A, BATF, C3AR1, CCR1, CD74, CIITA, CLEC4D, CLEC4E, DOCK8, DUSP10, FCER1G, HLA-DMA, HLA-DQB2, ITGAX, NLRP3, PDCD4, PLA2G4A, PRKCQ, REL, RFTN1, SHCBP1, SKAP2, SPN, STK17B, TNF, TYROBP, USP15, ZFP36	28/1261	0.0222046	66/10298	7.094e-10	9.76359e-08	7.01039	8.896e-08
Trigeminal_ganglia	Schwann_M	1261	MP:0008076	Abnormal CD4-positive T cell differentiation	MP:0005397; MP:0005387	hematopoietic system phenotype; immune system phenotype	38	20	ENSG00000149311, ENSG00000156127, ENSG00000158473, ENSG00000112149, ENSG00000179583, ENSG00000114737, ENSG00000103653, ENSG00000134516, ENSG00000107099, ENSG00000103522, ENSG00000105639, ENSG00000123338, ENSG00000081237, ENSG00000162924, ENSG00000131378, ENSG00000115415, ENSG00000138378, ENSG00000101109, ENSG00000172673, ENSG00000141968	ATM, BATF, CD1D, CD83, CIITA, CISH, CSK, DOCK2, DOCK8, IL21R, JAK3, NCKAP1L, PTPRC, REL, RFTN1, STAT1, STAT4, STK4, THEMIS, VAV1	20/1261	0.0158604	37/10298	1.00649e-09	1.34973e-07	6.86975	1.22979e-07
Trigeminal_ganglia	Schwann_M	1261	MP:0008553	Increased circulating tumor necrosis factor level	MP:0005376; MP:0005387	homeostasis/metabolism phenotype; immune system phenotype	70	27	ENSG00000116539, ENSG00000120129, ENSG00000122025, ENSG00000170345, ENSG00000101336, ENSG00000136634, ENSG00000110324, ENSG00000150782, ENSG00000104998, ENSG00000160712, ENSG00000005844, ENSG00000100600, ENSG00000254087, ENSG00000153208, ENSG00000124151, ENSG00000165030, ENSG00000162711, ENSG00000167207, ENSG00000069974, ENSG00000130768, ENSG00000183735, ENSG00000232810, ENSG00000118503, ENSG00000028137, ENSG00000095970, ENSG00000112343, ENSG00000110057	ASH1L, DUSP1, FLT3, FOS, HCK, IL10, IL10RA, IL18, IL27RA, IL6R, ITGAL, LGMN, LYN, MERTK, NCOA3, NFIL3, NLRP3, NOD2, RAB27A, SMPDL3B, TBK1, TNF, TNFAIP3, TNFRSF1B, TREM2, TRIM38, UNC93B1	27/1261	0.0214116	63/10298	1.08633e-09	1.42038e-07	6.8476	1.29416e-07
Trigeminal_ganglia	Schwann_M	1261	MP:0010844	Increased effector memory CD4-positive, alpha-beta T cell number	MP:0005397; MP:0005387	hematopoietic system phenotype; immune system phenotype	38	20	ENSG00000149311, ENSG00000064012, ENSG00000134516, ENSG00000107099, ENSG00000185811, ENSG00000168918, ENSG00000160255, ENSG00000113263, ENSG00000105639, ENSG00000123338, ENSG00000134242, ENSG00000111679, ENSG00000081237, ENSG00000128340, ENSG00000162924, ENSG00000115415, ENSG00000101109, ENSG00000140262, ENSG00000172673, ENSG00000141968	ATM, CASP8, DOCK2, DOCK8, IKZF1, INPP5D, ITGB2, ITK, JAK3, NCKAP1L, PTPN22, PTPN6, PTPRC, RAC2, REL, STAT1, STK4, TCF12, THEMIS, VAV1	20/1261	0.0158604	38/10298	1.88143e-09	2.39997e-07	6.61979	2.18671e-07
Trigeminal_ganglia	Schwann_M	1261	MP:0004978	Decreased B-1 B cell number	MP:0005397; MP:0005387	hematopoietic system phenotype; immune system phenotype	53	23	ENSG00000076928, ENSG00000116017, ENSG00000198286, ENSG00000107099, ENSG00000213203, ENSG00000196329, ENSG00000168685, ENSG00000105639, ENSG00000254087, ENSG00000167604, ENSG00000155629, ENSG00000171608, ENSG00000145675, ENSG00000166428, ENSG00000028277, ENSG00000166501, ENSG00000175354, ENSG00000111679, ENSG00000128340, ENSG00000162924, ENSG00000115415, ENSG00000101109, ENSG00000141968	ARHGEF1, ARID3A, CARD11, DOCK8, GIMAP1, GIMAP5, IL7R, JAK3, LYN, NFKBID, PIK3AP1, PIK3CD, PIK3R1, PLD4, POU2F2, PRKCB, PTPN2, PTPN6, RAC2, REL, STAT1, STK4, VAV1	23/1261	0.0182395	49/10298	2.13575e-09	2.65952e-07	6.5752	2.42319e-07
Trigeminal_ganglia	Schwann_M	1261	MP:0008211	Decreased mature B cell number	MP:0005397; MP:0005387	hematopoietic system phenotype; immune system phenotype	97	32	ENSG00000172493, ENSG00000171791, ENSG00000095585, ENSG00000198286, ENSG00000012124, ENSG00000134516, ENSG00000091831, ENSG00000169122, ENSG00000122025, ENSG00000196329, ENSG00000185811, ENSG00000168685, ENSG00000105639, ENSG00000172578, ENSG00000254087, ENSG00000100060, ENSG00000123338, ENSG00000171608, ENSG00000145675, ENSG00000154822, ENSG00000028277, ENSG00000175354, ENSG00000134242, ENSG00000111679, ENSG00000081237, ENSG00000107036, ENSG00000159216, ENSG00000066336, ENSG00000141655, ENSG00000102524, ENSG00000131323, ENSG00000141968	AFF1, BCL2, BLNK, CARD11, CD22, DOCK2, ESR1, FAM110B, FLT3, GIMAP5, IKZF1, IL7R, JAK3, KLHL6, LYN, MFNG, NCKAP1L, PIK3CD, PIK3R1, PLCL2, POU2F2, PTPN2, PTPN22, PTPN6, PTPRC, RIC1, RUNX1, SPI1, TNFRSF11A, TNFSF13B, TRAF3, VAV1	32/1261	0.0253767	87/10298	3.30973e-09	4.02556e-07	6.39517	3.66785e-07
Trigeminal_ganglia	Schwann_M	1261	MP:0005463	Abnormal CD4-positive, alpha-beta T cell physiology	MP:0005397; MP:0005387	hematopoietic system phenotype; immune system phenotype	76	28	ENSG00000012124, ENSG00000198821, ENSG00000010610, ENSG00000110848, ENSG00000112149, ENSG00000066294, ENSG00000179583, ENSG00000158869, ENSG00000213203, ENSG00000204257, ENSG00000232629, ENSG00000196684, ENSG00000163600, ENSG00000137331, ENSG00000160712, ENSG00000168685, ENSG00000168918, ENSG00000005844, ENSG00000113263, ENSG00000101096, ENSG00000057657, ENSG00000065675, ENSG00000162924, ENSG00000196189, ENSG00000141293, ENSG00000101109, ENSG00000232810, ENSG00000141968	CD22, CD247, CD4, CD69, CD83, CD84, CIITA, FCER1G, GIMAP1, HLA-DMA, HLA-DQB2, HSH2D, ICOS, IER3, IL6R, IL7R, INPP5D, ITGAL, ITK, NFATC2, PRDM1, PRKCQ, REL, SEMA4A, SKAP1, STK4, TNF, VAV1	28/1261	0.0222046	70/10298	3.55686e-09	4.22781e-07	6.37388	3.85213e-07
Trigeminal_ganglia	Schwann_M	1261	MP:0001601	Abnormal myelopoiesis	MP:0005397; MP:0005387	hematopoietic system phenotype; immune system phenotype	57	24	ENSG00000245848, ENSG00000257923, ENSG00000182511, ENSG00000122025, ENSG00000185811, ENSG00000136634, ENSG00000168918, ENSG00000140968, ENSG00000096968, ENSG00000105639, ENSG00000083168, ENSG00000254087, ENSG00000196712, ENSG00000188313, ENSG00000161800, ENSG00000139687, ENSG00000159216, ENSG00000177409, ENSG00000066336, ENSG00000073849, ENSG00000168769, ENSG00000232810, ENSG00000118503, ENSG00000011600	CEBPA, CUX1, FES, FLT3, IKZF1, IL10, INPP5D, IRF8, JAK2, JAK3, KAT6A, LYN, NF1, PLSCR1, RACGAP1, RB1, RUNX1, SAMD9L, SPI1, ST6GAL1, TET2, TNF, TNFAIP3, TYROBP	24/1261	0.0190325	54/10298	3.77669e-09	4.38936e-07	6.3576	3.99932e-07
Trigeminal_ganglia	Schwann_M	1261	MP:0003944	Abnormal T cell subpopulation ratio	MP:0005397; MP:0005387	hematopoietic system phenotype; immune system phenotype	36	18	ENSG00000135049, ENSG00000064012, ENSG00000010610, ENSG00000179583, ENSG00000007968, ENSG00000134470, ENSG00000168685, ENSG00000169896, ENSG00000105639, ENSG00000043462, ENSG00000175354, ENSG00000134242, ENSG00000081237, ENSG00000159216, ENSG00000088827, ENSG00000066336, ENSG00000105329, ENSG00000232810	AGTPBP1, CASP8, CD4, CIITA, E2F2, IL15RA, IL7R, ITGAM, JAK3, LCP2, PTPN2, PTPN22, PTPRC, RUNX1, SIGLEC1, SPI1, TGFB1, TNF	18/1261	0.0142744	33/10298	5.77874e-09	6.51928e-07	6.1858	5.93997e-07
Trigeminal_ganglia	Schwann_M	1261	MP:0002411	Decreased susceptibility to bacterial infection	MP:0005387	immune system phenotype	70	26	ENSG00000123146, ENSG00000075884, ENSG00000163823, ENSG00000170458, ENSG00000133063, ENSG00000102879, ENSG00000168329, ENSG00000150782, ENSG00000104998, ENSG00000128604, ENSG00000160255, ENSG00000137841, ENSG00000166689, ENSG00000169403, ENSG00000111679, ENSG00000088827, ENSG00000168995, ENSG00000105366, ENSG00000129450, ENSG00000018280, ENSG00000118785, ENSG00000187554, ENSG00000232810, ENSG00000028137, ENSG00000175567, ENSG00000135655	ADGRE5, ARHGAP15, CCR1, CD14, CHIT1, CORO1A, CX3CR1, IL18, IL27RA, IRF5, ITGB2, PLCB2, PLEKHA7, PTAFR, PTPN6, SIGLEC1, SIGLEC7, SIGLEC8, SIGLEC9, SLC11A1, SPP1, TLR5, TNF, TNFRSF1B, UCP2, USP15	26/1261	0.0206186	63/10298	5.85862e-09	6.51928e-07	6.1858	5.93997e-07
Trigeminal_ganglia	Schwann_M	1261	MP:0000322	Increased granulocyte number	MP:0005397; MP:0005387	hematopoietic system phenotype; immune system phenotype	85	30	ENSG00000123146, ENSG00000104763, ENSG00000182578, ENSG00000120129, ENSG00000182511, ENSG00000122025, ENSG00000196329, ENSG00000137331, ENSG00000136634, ENSG00000140968, ENSG00000160255, ENSG00000096968, ENSG00000254087, ENSG00000059728, ENSG00000196712, ENSG00000162711, ENSG00000111679, ENSG00000105122, ENSG00000104856, ENSG00000159216, ENSG00000124813, ENSG00000111252, ENSG00000213445, ENSG00000066336, ENSG00000110719, ENSG00000168769, ENSG00000118503, ENSG00000141655, ENSG00000115935, ENSG00000128016	ADGRE5, ASAH1, CSF1R, DUSP1, FES, FLT3, GIMAP5, IER3, IL10, IRF8, ITGB2, JAK2, LYN, MXD1, NF1, NLRP3, PTPN6, RASAL3, RELB, RUNX1, RUNX2, SH2B3, SIPA1, SPI1, TCIRG1, TET2, TNFAIP3, TNFRSF11A, WIPF1, ZFP36	30/1261	0.0237906	80/10298	6.03622e-09	6.57696e-07	6.18197	5.99253e-07
Trigeminal_ganglia	Schwann_M	1261	HP:0012311	Monocytosis	MP:0005397; MP:0005387	hematopoietic system phenotype; immune system phenotype	159	44	ENSG00000005471, ENSG00000160179, ENSG00000076928, ENSG00000104763, ENSG00000019582, ENSG00000112297, ENSG00000197635, ENSG00000182511, ENSG00000151702, ENSG00000122025, ENSG00000143614, ENSG00000103657, ENSG00000049860, ENSG00000077238, ENSG00000168918, ENSG00000005844, ENSG00000160255, ENSG00000096968, ENSG00000105639, ENSG00000100600, ENSG00000254087, ENSG00000196712, ENSG00000162711, ENSG00000105851, ENSG00000166428, ENSG00000166387, ENSG00000078304, ENSG00000111679, ENSG00000168214, ENSG00000145016, ENSG00000159216, ENSG00000107290, ENSG00000111252, ENSG00000125089, ENSG00000183735, ENSG00000168769, ENSG00000105329, ENSG00000167632, ENSG00000158457, ENSG00000170142, ENSG00000092929, ENSG00000115935, ENSG00000130584, ENSG00000128016	ABCB4, ABCG1, ARHGEF1, ASAH1, CD74, CRYBG1, DPP4, FES, FLI1, FLT3, GATAD2B, HERC1, HEXB, IL4R, INPP5D, ITGAL, ITGB2, JAK2, JAK3, LGMN, LYN, NF1, NLRP3, PIK3CG, PLD4, PPFIBP2, PPP2R5C, PTPN6, RBPJ, RUBCN, RUNX1, SETX, SH2B3, SH3TC1, TBK1, TET2, TGFB1, TRAPPC9, TSPAN33, UBE2E1, UNC13D, WIPF1, ZBTB46, ZFP36	44/1261	0.0348929	147/10298	7.50822e-09	8.01388e-07	6.09616	7.30176e-07
Trigeminal_ganglia	Schwann_M	1261	MP:0002455	Abnormal dendritic cell antigen presentation	MP:0005387	immune system phenotype	30	16	ENSG00000123685, ENSG00000158473, ENSG00000019582, ENSG00000197992, ENSG00000158869, ENSG00000150337, ENSG00000122025, ENSG00000232629, ENSG00000107968, ENSG00000104814, ENSG00000197646, ENSG00000172780, ENSG00000196189, ENSG00000005020, ENSG00000165025, ENSG00000110057	BATF3, CD1D, CD74, CLEC9A, FCER1G, FCGR1A, FLT3, HLA-DQB2, MAP3K8, MAP4K1, PDCD1LG2, RAB43, SEMA4A, SKAP2, SYK, UNC93B1	16/1261	0.0126883	27/10298	8.11496e-09	8.48825e-07	6.07118	7.73399e-07
Trigeminal_ganglia	Schwann_M	1261	MP:0005070	Impaired natural killer cell mediated cytotoxicity	MP:0005397; MP:0005387	hematopoietic system phenotype; immune system phenotype	53	22	ENSG00000150637, ENSG00000047579, ENSG00000158869, ENSG00000126264, ENSG00000164136, ENSG00000134470, ENSG00000150782, ENSG00000115604, ENSG00000103522, ENSG00000168918, ENSG00000005844, ENSG00000160255, ENSG00000043462, ENSG00000198589, ENSG00000107968, ENSG00000165030, ENSG00000069974, ENSG00000128340, ENSG00000115415, ENSG00000135604, ENSG00000011600, ENSG00000141968	CD226, DTNBP1, FCER1G, HCST, IL15, IL15RA, IL18, IL18R1, IL21R, INPP5D, ITGAL, ITGB2, LCP2, LRBA, MAP3K8, NFIL3, RAB27A, RAC2, STAT1, STX11, TYROBP, VAV1	22/1261	0.0174465	48/10298	8.3558e-09	8.5688e-07	6.06708	7.80737e-07
Trigeminal_ganglia	Schwann_M	1261	MP:0000693	Spleen hyperplasia	MP:0005378; MP:0005397; MP:0005387	growth/size/body region phenotype; hematopoietic system phenotype; immune system phenotype	80	28	ENSG00000137845, ENSG00000104081, ENSG00000198286, ENSG00000110395, ENSG00000124762, ENSG00000001626, ENSG00000114737, ENSG00000151702, ENSG00000100292, ENSG00000185811, ENSG00000136634, ENSG00000243646, ENSG00000168918, ENSG00000140968, ENSG00000005844, ENSG00000254087, ENSG00000072518, ENSG00000123338, ENSG00000166428, ENSG00000175354, ENSG00000134242, ENSG00000081237, ENSG00000104856, ENSG00000111252, ENSG00000213445, ENSG00000066336, ENSG00000141655, ENSG00000128016	ADAM10, BMF, CARD11, CBL, CDKN1A, CFTR, CISH, FLI1, HMOX1, IKZF1, IL10, IL10RB, INPP5D, IRF8, ITGAL, LYN, MARK2, NCKAP1L, PLD4, PTPN2, PTPN22, PTPRC, RELB, SH2B3, SIPA1, SPI1, TNFRSF11A, ZFP36	28/1261	0.0222046	74/10298	1.53548e-08	1.54434e-06	5.81126	1.40711e-06
Trigeminal_ganglia	Schwann_M	1261	MP:0003436	Decreased susceptibility to induced arthritis	MP:0005387; MP:0005390	immune system phenotype; skeleton phenotype	58	23	ENSG00000151651, ENSG00000204472, ENSG00000132965, ENSG00000125730, ENSG00000158473, ENSG00000110848, ENSG00000124762, ENSG00000258227, ENSG00000163131, ENSG00000121966, ENSG00000150337, ENSG00000203747, ENSG00000213654, ENSG00000167207, ENSG00000171608, ENSG00000105851, ENSG00000122861, ENSG00000095303, ENSG00000171777, ENSG00000232810, ENSG00000161955, ENSG00000011600, ENSG00000128016	ADAM8, AIF1, ALOX5AP, C3, CD1D, CD69, CDKN1A, CLEC5A, CTSS, CXCR4, FCGR1A, FCGR3A, GPSM3, NOD2, PIK3CD, PIK3CG, PLAU, PTGS1, RASGRP4, TNF, TNFSF13, TYROBP, ZFP36	23/1261	0.0182395	54/10298	2.15911e-08	2.13059e-06	5.6715	1.94127e-06
Trigeminal_ganglia	Schwann_M	1261	MP:0008719	Impaired neutrophil recruitment	MP:0005397; MP:0005387	hematopoietic system phenotype; immune system phenotype	45	20	ENSG00000012779, ENSG00000132965, ENSG00000086062, ENSG00000171860, ENSG00000197405, ENSG00000163823, ENSG00000110848, ENSG00000174600, ENSG00000109861, ENSG00000154451, ENSG00000104365, ENSG00000177663, ENSG00000160255, ENSG00000154589, ENSG00000184588, ENSG00000105851, ENSG00000141506, ENSG00000124126, ENSG00000067900, ENSG00000142185	ALOX5, ALOX5AP, B4GALT1, C3AR1, C5AR1, CCR1, CD69, CMKLR1, CTSC, GBP5, IKBKB, IL17RA, ITGB2, LY96, PDE4B, PIK3CG, PIK3R5, PREX1, ROCK1, TRPM2	20/1261	0.0158604	43/10298	2.93112e-08	2.83884e-06	5.54686	2.58658e-06
Trigeminal_ganglia	Schwann_M	1261	MP:0008688	Decreased interleukin-2 secretion	MP:0005387	immune system phenotype	55	22	ENSG00000123095, ENSG00000198286, ENSG00000158473, ENSG00000019582, ENSG00000102879, ENSG00000158869, ENSG00000171049, ENSG00000082074, ENSG00000127124, ENSG00000125538, ENSG00000113263, ENSG00000043462, ENSG00000172175, ENSG00000198909, ENSG00000152127, ENSG00000167604, ENSG00000105851, ENSG00000065675, ENSG00000116473, ENSG00000141293, ENSG00000028137, ENSG00000141968	BHLHE41, CARD11, CD1D, CD74, CORO1A, FCER1G, FPR2, FYB1, HIVEP3, IL1B, ITK, LCP2, MALT1, MAP3K3, MGAT5, NFKBID, PIK3CG, PRKCQ, RAP1A, SKAP1, TNFRSF1B, VAV1	22/1261	0.0174465	51/10298	3.30391e-08	3.08562e-06	5.51066	2.81143e-06
Trigeminal_ganglia	Schwann_M	1261	MP:0005154	Increased B cell proliferation	MP:0005384; MP:0005397; MP:0005387	cellular phenotype; hematopoietic system phenotype; immune system phenotype	61	22	ENSG00000111348, ENSG00000156970, ENSG00000198286, ENSG00000012124, ENSG00000115325, ENSG00000146094, ENSG00000175857, ENSG00000161405, ENSG00000254087, ENSG00000072518, ENSG00000100060, ENSG00000124151, ENSG00000173193, ENSG00000154822, ENSG00000132170, ENSG00000163932, ENSG00000134242, ENSG00000155307, ENSG00000165025, ENSG00000011600, ENSG00000110057, ENSG00000115935	ARHGDIB, BUB1B, CARD11, CD22, DOK1, DOK3, GAPT, IKZF3, LYN, MARK2, MFNG, NCOA3, PARP14, PLCL2, PPARG, PRKCD, PTPN22, SAMSN1, SYK, TYROBP, UNC93B1, WIPF1	22/1261	0.0174465	51/10298	3.30391e-08	3.08562e-06	5.51066	2.81143e-06
Trigeminal_ganglia	Schwann_M	1261	MP:0005090	Increased double-negative T cell number	MP:0005397; MP:0005387	hematopoietic system phenotype; immune system phenotype	74	27	ENSG00000149311, ENSG00000171791, ENSG00000012048, ENSG00000112576, ENSG00000198821, ENSG00000106462, ENSG00000100351, ENSG00000232629, ENSG00000104824, ENSG00000168685, ENSG00000113263, ENSG00000043462, ENSG00000198909, ENSG00000123338, ENSG00000072736, ENSG00000167207, ENSG00000025293, ENSG00000081237, ENSG00000168214, ENSG00000168421, ENSG00000164327, ENSG00000159216, ENSG00000066336, ENSG00000140262, ENSG00000196628, ENSG00000168769, ENSG00000141968	ATM, BCL2, BRCA1, CCND3, CD247, EZH2, GRAP2, HLA-DQB2, HNRNPL, IL7R, ITK, LCP2, MAP3K3, NCKAP1L, NFATC3, NOD2, PHF20, PTPRC, RBPJ, RHOH, RICTOR, RUNX1, SPI1, TCF12, TCF4, TET2, VAV1	27/1261	0.0214116	72/10298	3.46238e-08	3.17119e-06	5.49878	2.8894e-06
Trigeminal_ganglia	Schwann_M	1261	MP:0008168	Decreased B-1a cell number	MP:0005397; MP:0005387	hematopoietic system phenotype; immune system phenotype	40	18	ENSG00000116017, ENSG00000095585, ENSG00000198286, ENSG00000070190, ENSG00000134516, ENSG00000213203, ENSG00000185811, ENSG00000167604, ENSG00000155629, ENSG00000171608, ENSG00000145675, ENSG00000154822, ENSG00000166501, ENSG00000081237, ENSG00000128340, ENSG00000187764, ENSG00000066336, ENSG00000172673	ARID3A, BLNK, CARD11, DAPP1, DOCK2, GIMAP1, IKZF1, NFKBID, PIK3AP1, PIK3CD, PIK3R1, PLCL2, PRKCB, PTPRC, RAC2, SEMA4D, SPI1, THEMIS	18/1261	0.0142744	36/10298	3.51681e-08	3.17119e-06	5.49878	2.8894e-06
Trigeminal_ganglia	Schwann_M	1261	MP:0005092	Decreased double-positive T cell number	MP:0005397; MP:0005387	hematopoietic system phenotype; immune system phenotype	133	38	ENSG00000137845, ENSG00000172493, ENSG00000104763, ENSG00000149311, ENSG00000171791, ENSG00000012048, ENSG00000112576, ENSG00000198821, ENSG00000010610, ENSG00000257923, ENSG00000121966, ENSG00000106462, ENSG00000170345, ENSG00000177885, ENSG00000127124, ENSG00000104824, ENSG00000185811, ENSG00000168685, ENSG00000043462, ENSG00000198909, ENSG00000135679, ENSG00000123338, ENSG00000087095, ENSG00000025293, ENSG00000027075, ENSG00000175354, ENSG00000081237, ENSG00000168214, ENSG00000168421, ENSG00000164327, ENSG00000159216, ENSG00000066336, ENSG00000149418, ENSG00000081320, ENSG00000140262, ENSG00000196628, ENSG00000131323, ENSG00000141968	ADAM10, AFF1, ASAH1, ATM, BCL2, BRCA1, CCND3, CD247, CD4, CUX1, CXCR4, EZH2, FOS, GRB2, HIVEP3, HNRNPL, IKZF1, IL7R, LCP2, MAP3K3, MDM2, NCKAP1L, NLK, PHF20, PRKCH, PTPN2, PTPRC, RBPJ, RHOH, RICTOR, RUNX1, SPI1, ST14, STK17B, TCF12, TCF4, TRAF3, VAV1	38/1261	0.0301348	124/10298	3.92605e-08	3.48021e-06	5.45839	3.17096e-06
Trigeminal_ganglia	Schwann_M	1261	HP:0000099	Glomerulonephritis	MP:0005387; MP:0005367	immune system phenotype; renal/urinary system phenotype	84	28	ENSG00000165029, ENSG00000116539, ENSG00000086062, ENSG00000173372, ENSG00000125730, ENSG00000163823, ENSG00000158473, ENSG00000124762, ENSG00000172216, ENSG00000102879, ENSG00000007968, ENSG00000091831, ENSG00000072694, ENSG00000116157, ENSG00000100292, ENSG00000161405, ENSG00000254087, ENSG00000112893, ENSG00000072518, ENSG00000070501, ENSG00000163932, ENSG00000134242, ENSG00000081237, ENSG00000104856, ENSG00000145016, ENSG00000074660, ENSG00000110057, ENSG00000115935	ABCA1, ASH1L, B4GALT1, C1QA, C3, CCR1, CD1D, CDKN1A, CEBPB, CORO1A, E2F2, ESR1, FCGR2B, GPX7, HMOX1, IKZF3, LYN, MAN2A1, MARK2, POLB, PRKCD, PTPN22, PTPRC, RELB, RUBCN, SCARF1, UNC93B1, WIPF1	28/1261	0.0222046	77/10298	4.22038e-08	3.67877e-06	5.4343	3.35187e-06
Trigeminal_ganglia	Schwann_M	1261	MP:0002123	Abnormal definitive hematopoiesis	MP:0005397	hematopoietic system phenotype	114	34	ENSG00000137845, ENSG00000032219, ENSG00000115760, ENSG00000156970, ENSG00000245848, ENSG00000172216, ENSG00000174600, ENSG00000091831, ENSG00000139083, ENSG00000122025, ENSG00000182742, ENSG00000185811, ENSG00000168918, ENSG00000140968, ENSG00000115232, ENSG00000096968, ENSG00000008083, ENSG00000083168, ENSG00000081189, ENSG00000196712, ENSG00000087095, ENSG00000105851, ENSG00000161800, ENSG00000139687, ENSG00000104856, ENSG00000159216, ENSG00000124813, ENSG00000177409, ENSG00000213445, ENSG00000147454, ENSG00000066336, ENSG00000118007, ENSG00000068724, ENSG00000152518	ADAM10, ARID4A, BIRC6, BUB1B, CEBPA, CEBPB, CMKLR1, ESR1, ETV6, FLT3, HOXB4, IKZF1, INPP5D, IRF8, ITGA4, JAK2, JARID2, KAT6A, MEF2C, NF1, NLK, PIK3CG, RACGAP1, RB1, RELB, RUNX1, RUNX2, SAMD9L, SIPA1, SLC25A37, SPI1, STAG1, TTC7A, ZFP36L2	34/1261	0.0269627	106/10298	5.84421e-08	5.0107e-06	5.3001	4.56545e-06
Trigeminal_ganglia	Schwann_M	1261	MP:0008083	Decreased single-positive T cell number	MP:0005397; MP:0005387	hematopoietic system phenotype; immune system phenotype	66	24	ENSG00000172493, ENSG00000149311, ENSG00000012048, ENSG00000110395, ENSG00000198821, ENSG00000134516, ENSG00000100393, ENSG00000232629, ENSG00000185811, ENSG00000134470, ENSG00000160255, ENSG00000105639, ENSG00000043462, ENSG00000198909, ENSG00000175354, ENSG00000081237, ENSG00000168214, ENSG00000168421, ENSG00000164327, ENSG00000159216, ENSG00000115415, ENSG00000101109, ENSG00000172673, ENSG00000141968	AFF1, ATM, BRCA1, CBL, CD247, DOCK2, EP300, HLA-DQB2, IKZF1, IL15RA, ITGB2, JAK3, LCP2, MAP3K3, PTPN2, PTPRC, RBPJ, RHOH, RICTOR, RUNX1, STAT1, STK4, THEMIS, VAV1	24/1261	0.0190325	61/10298	6.8051e-08	5.74043e-06	5.24106	5.23033e-06
Trigeminal_ganglia	Schwann_M	1261	MP:0008182	Decreased marginal zone B cell number	MP:0005397; MP:0005387	hematopoietic system phenotype; immune system phenotype	54	21	ENSG00000076928, ENSG00000116017, ENSG00000095585, ENSG00000198286, ENSG00000012124, ENSG00000135905, ENSG00000134516, ENSG00000107099, ENSG00000213203, ENSG00000139436, ENSG00000161405, ENSG00000254087, ENSG00000173193, ENSG00000171608, ENSG00000175354, ENSG00000168214, ENSG00000073849, ENSG00000101109, ENSG00000102524, ENSG00000110057, ENSG00000115935	ARHGEF1, ARID3A, BLNK, CARD11, CD22, DOCK10, DOCK2, DOCK8, GIMAP1, GIT2, IKZF3, LYN, PARP14, PIK3CD, PTPN2, RBPJ, ST6GAL1, STK4, TNFSF13B, UNC93B1, WIPF1	21/1261	0.0166534	49/10298	7.78697e-08	6.46442e-06	5.18947	5.89e-06
Trigeminal_ganglia	Schwann_M	1261	MP:0008126	Increased dendritic cell number	MP:0005397; MP:0005387	hematopoietic system phenotype; immune system phenotype	35	17	ENSG00000160179, ENSG00000168329, ENSG00000122025, ENSG00000150782, ENSG00000168918, ENSG00000160255, ENSG00000254087, ENSG00000166803, ENSG00000134242, ENSG00000111679, ENSG00000081237, ENSG00000020633, ENSG00000107290, ENSG00000101109, ENSG00000232810, ENSG00000011600, ENSG00000130584	ABCG1, CX3CR1, FLT3, IL18, INPP5D, ITGB2, LYN, PCLAF, PTPN22, PTPN6, PTPRC, RUNX3, SETX, STK4, TNF, TYROBP, ZBTB46	17/1261	0.0134814	34/10298	8.48568e-08	6.9344e-06	5.15899	6.31821e-06
Trigeminal_ganglia	Schwann_M	1261	MP:0005348	Increased T cell proliferation	MP:0005384; MP:0005397; MP:0005387	cellular phenotype; hematopoietic system phenotype; immune system phenotype	109	32	ENSG00000076928, ENSG00000010610, ENSG00000019582, ENSG00000124762, ENSG00000114737, ENSG00000007968, ENSG00000104824, ENSG00000196684, ENSG00000185811, ENSG00000161405, ENSG00000134470, ENSG00000104998, ENSG00000140678, ENSG00000162511, ENSG00000169967, ENSG00000107968, ENSG00000104814, ENSG00000197971, ENSG00000124151, ENSG00000134242, ENSG00000168214, ENSG00000054967, ENSG00000168421, ENSG00000155307, ENSG00000080546, ENSG00000197471, ENSG00000081320, ENSG00000101109, ENSG00000175463, ENSG00000172673, ENSG00000161955, ENSG00000178199	ARHGEF1, CD4, CD74, CDKN1A, CISH, E2F2, HNRNPL, HSH2D, IKZF1, IKZF3, IL15RA, IL27RA, ITGAX, LAPTM5, MAP3K2, MAP3K8, MAP4K1, MBP, NCOA3, PTPN22, RBPJ, RELT, RHOH, SAMSN1, SESN1, SPN, STK17B, STK4, TBC1D10C, THEMIS, TNFSF13, ZC3H12D	32/1261	0.0253767	98/10298	8.93189e-08	7.18674e-06	5.14347	6.54812e-06
Trigeminal_ganglia	Schwann_M	1261	HP:0040238	Impaired neutrophil chemotaxis	MP:0005384; MP:0005397; MP:0005387	cellular phenotype; hematopoietic system phenotype; immune system phenotype	40	18	ENSG00000012779, ENSG00000042493, ENSG00000110848, ENSG00000119535, ENSG00000134516, ENSG00000171051, ENSG00000171049, ENSG00000139436, ENSG00000150782, ENSG00000153898, ENSG00000142347, ENSG00000123338, ENSG00000184588, ENSG00000105851, ENSG00000141506, ENSG00000124126, ENSG00000128340, ENSG00000171777	ALOX5, CAPG, CD69, CSF3R, DOCK2, FPR1, FPR2, GIT2, IL18, MCOLN2, MYO1F, NCKAP1L, PDE4B, PIK3CG, PIK3R5, PREX1, RAC2, RASGRP4	18/1261	0.0142744	38/10298	1.02169e-07	8.09614e-06	5.09172	7.37672e-06
Trigeminal_ganglia	Schwann_M	1261	MP:0004762	Increased anti-double stranded DNA antibody level	MP:0005387	immune system phenotype	57	21	ENSG00000095585, ENSG00000173372, ENSG00000147894, ENSG00000158473, ENSG00000012124, ENSG00000124762, ENSG00000007968, ENSG00000091831, ENSG00000072694, ENSG00000104760, ENSG00000232629, ENSG00000161405, ENSG00000254087, ENSG00000116701, ENSG00000162711, ENSG00000057657, ENSG00000134242, ENSG00000081237, ENSG00000145016, ENSG00000175463, ENSG00000011600	BLNK, C1QA, C9orf72, CD1D, CD22, CDKN1A, E2F2, ESR1, FCGR2B, FGL1, HLA-DQB2, IKZF3, LYN, NCF2, NLRP3, PRDM1, PTPN22, PTPRC, RUBCN, TBC1D10C, TYROBP	21/1261	0.0166534	50/10298	1.18891e-07	9.28061e-06	5.03242	8.45593e-06
Trigeminal_ganglia	Schwann_M	1261	MP:0005425	Increased macrophage cell number	MP:0005397; MP:0005387	hematopoietic system phenotype; immune system phenotype	80	27	ENSG00000104763, ENSG00000149311, ENSG00000079805, ENSG00000134516, ENSG00000146094, ENSG00000105246, ENSG00000185811, ENSG00000150782, ENSG00000168918, ENSG00000140968, ENSG00000105639, ENSG00000189067, ENSG00000254087, ENSG00000141458, ENSG00000103066, ENSG00000166428, ENSG00000175354, ENSG00000111679, ENSG00000168214, ENSG00000104856, ENSG00000159216, ENSG00000198246, ENSG00000118785, ENSG00000101109, ENSG00000144455, ENSG00000042832, ENSG00000118503	ASAH1, ATM, DNM2, DOCK2, DOK3, EBI3, IKZF1, IL18, INPP5D, IRF8, JAK3, LITAF, LYN, NPC1, PLA2G15, PLD4, PTPN2, PTPN6, RBPJ, RELB, RUNX1, SLC29A3, SPP1, STK4, SUMF1, TG, TNFAIP3	27/1261	0.0214116	76/10298	1.28476e-07	9.88132e-06	5.00519	9.00327e-06
Trigeminal_ganglia	Schwann_M	1261	MP:0009788	Increased susceptibility to bacterial infection induced morbidity/mortality	MP:0005387; MP:0010768	immune system phenotype; mortality/aging	71	24	ENSG00000163568, ENSG00000116539, ENSG00000125730, ENSG00000158473, ENSG00000001626, ENSG00000166527, ENSG00000168329, ENSG00000171051, ENSG00000105697, ENSG00000125538, ENSG00000105639, ENSG00000038945, ENSG00000124151, ENSG00000167207, ENSG00000033800, ENSG00000129667, ENSG00000198246, ENSG00000115415, ENSG00000138378, ENSG00000183735, ENSG00000137462, ENSG00000232810, ENSG00000112343, ENSG00000142185	AIM2, ASH1L, C3, CD1D, CFTR, CLEC4D, CX3CR1, FPR1, HAMP, IL1B, JAK3, MSR1, NCOA3, NOD2, PIAS1, RHBDF2, SLC29A3, STAT1, STAT4, TBK1, TLR2, TNF, TRIM38, TRPM2	24/1261	0.0190325	63/10298	1.40512e-07	1.06504e-05	4.97264	9.70398e-06
Trigeminal_ganglia	Schwann_M	1261	MP:0008706	Decreased interleukin-6 secretion	MP:0005387	immune system phenotype	81	27	ENSG00000187796, ENSG00000170458, ENSG00000166523, ENSG00000137161, ENSG00000102879, ENSG00000158869, ENSG00000104365, ENSG00000196083, ENSG00000134070, ENSG00000198001, ENSG00000128604, ENSG00000100600, ENSG00000154589, ENSG00000107968, ENSG00000105835, ENSG00000140853, ENSG00000167207, ENSG00000197329, ENSG00000104312, ENSG00000088827, ENSG00000174125, ENSG00000137462, ENSG00000187554, ENSG00000174130, ENSG00000118503, ENSG00000110057, ENSG00000111424	CARD9, CD14, CLEC4E, CNPY3, CORO1A, FCER1G, IKBKB, IL1RAP, IRAK2, IRAK4, IRF5, LGMN, LY96, MAP3K8, NAMPT, NLRC5, NOD2, PELI1, RIPK2, SIGLEC1, TLR1, TLR2, TLR5, TLR6, TNFAIP3, UNC93B1, VDR	27/1261	0.0214116	77/10298	1.75063e-07	1.30797e-05	4.8834	1.19174e-05
Trigeminal_ganglia	Schwann_M	1261	MP:0005616	Decreased susceptibility to type IV hypersensitivity reaction	MP:0005387	immune system phenotype	53	21	ENSG00000086062, ENSG00000019582, ENSG00000112149, ENSG00000172216, ENSG00000166527, ENSG00000166523, ENSG00000169245, ENSG00000158869, ENSG00000204257, ENSG00000159128, ENSG00000164136, ENSG00000125538, ENSG00000103522, ENSG00000160255, ENSG00000162711, ENSG00000103490, ENSG00000104856, ENSG00000196189, ENSG00000118785, ENSG00000232810, ENSG00000011600	B4GALT1, CD74, CD83, CEBPB, CLEC4D, CLEC4E, CXCL10, FCER1G, HLA-DMA, IFNGR2, IL15, IL1B, IL21R, ITGB2, NLRP3, PYCARD, RELB, SEMA4A, SPP1, TNF, TYROBP	21/1261	0.0166534	51/10298	1.78988e-07	1.31846e-05	4.87993	1.2013e-05
Trigeminal_ganglia	Schwann_M	1261	MP:0008169	Increased B-1b cell number	MP:0005397; MP:0005387	hematopoietic system phenotype; immune system phenotype	25	14	ENSG00000198286, ENSG00000140968, ENSG00000160255, ENSG00000105639, ENSG00000172578, ENSG00000155629, ENSG00000145675, ENSG00000111679, ENSG00000081237, ENSG00000128340, ENSG00000142512, ENSG00000161640, ENSG00000066336, ENSG00000101109	CARD11, IRF8, ITGB2, JAK3, KLHL6, PIK3AP1, PIK3R1, PTPN6, PTPRC, RAC2, SIGLEC10, SIGLEC11, SPI1, STK4	14/1261	0.0111023	25/10298	1.90857e-07	1.38636e-05	4.85812	1.26317e-05
Trigeminal_ganglia	Schwann_M	1261	MP:0004977	Increased B-1 B cell number	MP:0005397; MP:0005387	hematopoietic system phenotype; immune system phenotype	32	15	ENSG00000149311, ENSG00000198286, ENSG00000012124, ENSG00000134516, ENSG00000155849, ENSG00000185811, ENSG00000168918, ENSG00000172578, ENSG00000254087, ENSG00000111679, ENSG00000081237, ENSG00000128340, ENSG00000142512, ENSG00000161640, ENSG00000066336	ATM, CARD11, CD22, DOCK2, ELMO1, IKZF1, INPP5D, KLHL6, LYN, PTPN6, PTPRC, RAC2, SIGLEC10, SIGLEC11, SPI1	15/1261	0.0118953	29/10298	2.79419e-07	1.94848e-05	4.7103	1.77534e-05
Trigeminal_ganglia	Schwann_M	1261	MP:0008049	Increased memory T cell number	MP:0005397; MP:0005387	hematopoietic system phenotype; immune system phenotype	31	15	ENSG00000124762, ENSG00000023892, ENSG00000007968, ENSG00000100351, ENSG00000134460, ENSG00000113263, ENSG00000112893, ENSG00000165030, ENSG00000027075, ENSG00000134242, ENSG00000081237, ENSG00000081320, ENSG00000172673, ENSG00000161955, ENSG00000110057	CDKN1A, DEF6, E2F2, GRAP2, IL2RA, ITK, MAN2A1, NFIL3, PRKCH, PTPN22, PTPRC, STK17B, THEMIS, TNFSF13, UNC93B1	15/1261	0.0118953	29/10298	2.79419e-07	1.94848e-05	4.7103	1.77534e-05
Trigeminal_ganglia	Schwann_M	1261	HP:0001909	Leukemia	MP:0002006	neoplasm	30	15	ENSG00000032219, ENSG00000149311, ENSG00000095585, ENSG00000156970, ENSG00000245848, ENSG00000139083, ENSG00000106462, ENSG00000151702, ENSG00000116157, ENSG00000185811, ENSG00000196712, ENSG00000177409, ENSG00000057252, ENSG00000066336, ENSG00000168769	ARID4A, ATM, BLNK, BUB1B, CEBPA, ETV6, EZH2, FLI1, GPX7, IKZF1, NF1, SAMD9L, SOAT1, SPI1, TET2	15/1261	0.0118953	29/10298	2.79419e-07	1.94848e-05	4.7103	1.77534e-05
Trigeminal_ganglia	Schwann_M	1261	MP:0008566	Increased interferon-gamma secretion	MP:0005387	immune system phenotype	106	30	ENSG00000163823, ENSG00000198821, ENSG00000166527, ENSG00000143507, ENSG00000105246, ENSG00000126264, ENSG00000100644, ENSG00000136634, ENSG00000243646, ENSG00000103522, ENSG00000104998, ENSG00000160255, ENSG00000113263, ENSG00000019169, ENSG00000072518, ENSG00000197971, ENSG00000165030, ENSG00000167604, ENSG00000162711, ENSG00000197646, ENSG00000132170, ENSG00000175354, ENSG00000080546, ENSG00000081320, ENSG00000101109, ENSG00000135604, ENSG00000105329, ENSG00000232810, ENSG00000161955, ENSG00000107738	CCR1, CD247, CLEC4D, DUSP10, EBI3, HCST, HIF1A, IL10, IL10RB, IL21R, IL27RA, ITGB2, ITK, MARCO, MARK2, MBP, NFIL3, NFKBID, NLRP3, PDCD1LG2, PPARG, PTPN2, SESN1, STK17B, STK4, STX11, TGFB1, TNF, TNFSF13, VSIR	30/1261	0.0237906	93/10298	3.03555e-07	2.08894e-05	4.68007	1.90332e-05
Trigeminal_ganglia	Schwann_M	1261	MP:0008074	Increased CD4-positive, alpha beta T cell number	MP:0005397; MP:0005387	hematopoietic system phenotype; immune system phenotype	127	35	ENSG00000160179, ENSG00000135049, ENSG00000076928, ENSG00000095585, ENSG00000198286, ENSG00000010610, ENSG00000173575, ENSG00000179583, ENSG00000107099, ENSG00000213203, ENSG00000232629, ENSG00000185811, ENSG00000136634, ENSG00000134470, ENSG00000177663, ENSG00000140968, ENSG00000005844, ENSG00000105639, ENSG00000172578, ENSG00000124151, ENSG00000167207, ENSG00000197646, ENSG00000111725, ENSG00000166501, ENSG00000027075, ENSG00000134242, ENSG00000162924, ENSG00000159216, ENSG00000074660, ENSG00000115415, ENSG00000081320, ENSG00000042832, ENSG00000105329, ENSG00000232810, ENSG00000118503	ABCG1, AGTPBP1, ARHGEF1, BLNK, CARD11, CD4, CHD2, CIITA, DOCK8, GIMAP1, HLA-DQB2, IKZF1, IL10, IL15RA, IL17RA, IRF8, ITGAL, JAK3, KLHL6, NCOA3, NOD2, PDCD1LG2, PRKAB1, PRKCB, PRKCH, PTPN22, REL, RUNX1, SCARF1, STAT1, STK17B, TG, TGFB1, TNF, TNFAIP3	35/1261	0.0277557	118/10298	3.26006e-07	2.2143e-05	4.65476	2.01754e-05
Trigeminal_ganglia	Schwann_M	1261	MP:0004804	Decreased susceptibility to autoimmune diabetes	MP:0005387	immune system phenotype	29	14	ENSG00000010610, ENSG00000179583, ENSG00000164733, ENSG00000163131, ENSG00000003147, ENSG00000163600, ENSG00000159128, ENSG00000103522, ENSG00000153208, ENSG00000150593, ENSG00000162924, ENSG00000138378, ENSG00000028137, ENSG00000111424	CD4, CIITA, CTSB, CTSS, ICA1, ICOS, IFNGR2, IL21R, MERTK, PDCD4, REL, STAT4, TNFRSF1B, VDR	14/1261	0.0111023	26/10298	3.66992e-07	2.46073e-05	4.60894	2.24207e-05
Trigeminal_ganglia	Schwann_M	1261	MP:0008040	Decreased NK T cell number	MP:0005397; MP:0005387	hematopoietic system phenotype; immune system phenotype	51	19	ENSG00000198286, ENSG00000158473, ENSG00000198821, ENSG00000196329, ENSG00000115738, ENSG00000164136, ENSG00000134470, ENSG00000113263, ENSG00000105639, ENSG00000043462, ENSG00000116701, ENSG00000145675, ENSG00000166428, ENSG00000065675, ENSG00000081237, ENSG00000105122, ENSG00000104856, ENSG00000183735, ENSG00000141968	CARD11, CD1D, CD247, GIMAP5, ID2, IL15, IL15RA, ITK, JAK3, LCP2, NCF2, PIK3R1, PLD4, PRKCQ, PTPRC, RASAL3, RELB, TBK1, VAV1	19/1261	0.0150674	45/10298	4.31039e-07	2.85358e-05	4.54461	2.60002e-05
Trigeminal_ganglia	Schwann_M	1261	MP:0008560	Increased tumor necrosis factor secretion	MP:0005387	immune system phenotype	93	28	ENSG00000169252, ENSG00000163568, ENSG00000141480, ENSG00000116539, ENSG00000163823, ENSG00000166527, ENSG00000120129, ENSG00000143507, ENSG00000170345, ENSG00000100644, ENSG00000168918, ENSG00000090376, ENSG00000104814, ENSG00000153208, ENSG00000152127, ENSG00000123338, ENSG00000124151, ENSG00000165030, ENSG00000105851, ENSG00000175354, ENSG00000103490, ENSG00000081320, ENSG00000135604, ENSG00000165025, ENSG00000183735, ENSG00000232810, ENSG00000161911, ENSG00000110057	ADRB2, AIM2, ARRB2, ASH1L, CCR1, CLEC4D, DUSP1, DUSP10, FOS, HIF1A, INPP5D, IRAK3, MAP4K1, MERTK, MGAT5, NCKAP1L, NCOA3, NFIL3, PIK3CG, PTPN2, PYCARD, STK17B, STX11, SYK, TBK1, TNF, TREML1, UNC93B1	28/1261	0.0222046	85/10298	4.61378e-07	3.01626e-05	4.52053	2.74823e-05
Trigeminal_ganglia	Schwann_M	1261	HP:0000778	Hypoplasia of the thymus	MP:0005379; MP:0005397; MP:0005387	endocrine/exocrine gland phenotype; hematopoietic system phenotype; immune system phenotype	166	43	ENSG00000137845, ENSG00000172493, ENSG00000110395, ENSG00000112576, ENSG00000198821, ENSG00000171316, ENSG00000257923, ENSG00000091831, ENSG00000182511, ENSG00000104824, ENSG00000185811, ENSG00000168685, ENSG00000105639, ENSG00000008083, ENSG00000083168, ENSG00000043462, ENSG00000135679, ENSG00000105835, ENSG00000123338, ENSG00000072736, ENSG00000087095, ENSG00000166803, ENSG00000025293, ENSG00000105851, ENSG00000115020, ENSG00000027075, ENSG00000068878, ENSG00000081237, ENSG00000101265, ENSG00000104856, ENSG00000168421, ENSG00000164327, ENSG00000136104, ENSG00000159216, ENSG00000140262, ENSG00000105329, ENSG00000232810, ENSG00000160218, ENSG00000141968, ENSG00000115935, ENSG00000114251, ENSG00000152422, ENSG00000128016	ADAM10, AFF1, CBL, CCND3, CD247, CHD7, CUX1, ESR1, FES, HNRNPL, IKZF1, IL7R, JAK3, JARID2, KAT6A, LCP2, MDM2, NAMPT, NCKAP1L, NFATC3, NLK, PCLAF, PHF20, PIK3CG, PIKFYVE, PRKCH, PSME4, PTPRC, RASSF2, RELB, RHOH, RICTOR, RNASEH2B, RUNX1, TCF12, TGFB1, TNF, TRAPPC10, VAV1, WIPF1, WNT5A, XRCC4, ZFP36	43/1261	0.0340999	162/10298	4.89134e-07	3.15823e-05	4.50056	2.87759e-05
Trigeminal_ganglia	Schwann_M	1261	MP:0000245	Abnormal erythropoiesis	MP:0005397	hematopoietic system phenotype	127	35	ENSG00000116017, ENSG00000197299, ENSG00000173575, ENSG00000113742, ENSG00000139734, ENSG00000139083, ENSG00000138190, ENSG00000144554, ENSG00000151702, ENSG00000196329, ENSG00000185811, ENSG00000168918, ENSG00000140968, ENSG00000096968, ENSG00000105639, ENSG00000008083, ENSG00000083168, ENSG00000073921, ENSG00000145675, ENSG00000111725, ENSG00000175354, ENSG00000081237, ENSG00000185989, ENSG00000139687, ENSG00000104856, ENSG00000159216, ENSG00000177409, ENSG00000147454, ENSG00000172845, ENSG00000066336, ENSG00000162367, ENSG00000168769, ENSG00000072274, ENSG00000068724, ENSG00000115935	ARID3A, BLM, CHD2, CPEB4, DIAPH3, ETV6, EXOC6, FANCD2, FLI1, GIMAP5, IKZF1, INPP5D, IRF8, JAK2, JAK3, JARID2, KAT6A, PICALM, PIK3R1, PRKAB1, PTPN2, PTPRC, RASA3, RB1, RELB, RUNX1, SAMD9L, SLC25A37, SP3, SPI1, TAL1, TET2, TFRC, TTC7A, WIPF1	35/1261	0.0277557	121/10298	6.34425e-07	4.04639e-05	4.39293	3.68683e-05
Trigeminal_ganglia	Schwann_M	1261	MP:0008080	Abnormal CD8-positive, alpha-beta T cell differentiation	MP:0005397; MP:0005387	hematopoietic system phenotype; immune system phenotype	32	15	ENSG00000149311, ENSG00000179583, ENSG00000134516, ENSG00000107099, ENSG00000196329, ENSG00000104365, ENSG00000164136, ENSG00000168918, ENSG00000113263, ENSG00000111679, ENSG00000081237, ENSG00000020633, ENSG00000115415, ENSG00000172673, ENSG00000141968	ATM, CIITA, DOCK2, DOCK8, GIMAP5, IKBKB, IL15, INPP5D, ITK, PTPN6, PTPRC, RUNX3, STAT1, THEMIS, VAV1	15/1261	0.0118953	31/10298	8.52186e-07	5.30587e-05	4.27524	4.8344e-05
Trigeminal_ganglia	Schwann_M	1261	HP:0004311	Abnormal macrophage morphology	MP:0005397; MP:0005387	hematopoietic system phenotype; immune system phenotype	33	15	ENSG00000160179, ENSG00000075884, ENSG00000054983, ENSG00000167207, ENSG00000141458, ENSG00000170525, ENSG00000103066, ENSG00000139687, ENSG00000162924, ENSG00000198246, ENSG00000130768, ENSG00000057252, ENSG00000118785, ENSG00000144455, ENSG00000142185	ABCG1, ARHGAP15, GALC, NOD2, NPC1, PFKFB3, PLA2G15, RB1, REL, SLC29A3, SMPDL3B, SOAT1, SPP1, SUMF1, TRPM2	15/1261	0.0118953	31/10298	8.52186e-07	5.30587e-05	4.27524	4.8344e-05
Trigeminal_ganglia	Schwann_M	1261	MP:0003799	Impaired macrophage chemotaxis	MP:0005384; MP:0005397; MP:0005387	cellular phenotype; hematopoietic system phenotype; immune system phenotype	37	16	ENSG00000086062, ENSG00000124762, ENSG00000174600, ENSG00000168329, ENSG00000171049, ENSG00000077238, ENSG00000115232, ENSG00000189067, ENSG00000153898, ENSG00000099331, ENSG00000105851, ENSG00000122861, ENSG00000120899, ENSG00000162924, ENSG00000067900, ENSG00000118785	B4GALT1, CDKN1A, CMKLR1, CX3CR1, FPR2, IL4R, ITGA4, LITAF, MCOLN2, MYO9B, PIK3CG, PLAU, PTK2B, REL, ROCK1, SPP1	16/1261	0.0126883	35/10298	9.65605e-07	5.94131e-05	4.22612	5.41337e-05
Trigeminal_ganglia	Schwann_M	1261	HP:0100828	Increased T cell count	MP:0005397; MP:0005387	hematopoietic system phenotype; immune system phenotype	100	29	ENSG00000032219, ENSG00000196843, ENSG00000198286, ENSG00000064012, ENSG00000023892, ENSG00000135905, ENSG00000138185, ENSG00000170345, ENSG00000185811, ENSG00000136634, ENSG00000160255, ENSG00000172578, ENSG00000254087, ENSG00000116701, ENSG00000101096, ENSG00000111725, ENSG00000166501, ENSG00000027075, ENSG00000134242, ENSG00000081237, ENSG00000168214, ENSG00000162924, ENSG00000144468, ENSG00000168421, ENSG00000066336, ENSG00000115415, ENSG00000137462, ENSG00000102524, ENSG00000141968	ARID4A, ARID5A, CARD11, CASP8, DEF6, DOCK10, ENTPD1, FOS, IKZF1, IL10, ITGB2, KLHL6, LYN, NCF2, NFATC2, PRKAB1, PRKCB, PRKCH, PTPN22, PTPRC, RBPJ, REL, RHBDD1, RHOH, SPI1, STAT1, TLR2, TNFSF13B, VAV1	29/1261	0.0229976	93/10298	1.05607e-06	6.42241e-05	4.1923	5.85171e-05
Trigeminal_ganglia	Schwann_M	1261	MP:0005094	Abnormal T cell proliferation	MP:0005384; MP:0005397; MP:0005387	cellular phenotype; hematopoietic system phenotype; immune system phenotype	29	14	ENSG00000198286, ENSG00000064012, ENSG00000198821, ENSG00000019582, ENSG00000115325, ENSG00000134470, ENSG00000168685, ENSG00000160255, ENSG00000105639, ENSG00000172175, ENSG00000198909, ENSG00000116741, ENSG00000168421, ENSG00000138378	CARD11, CASP8, CD247, CD74, DOK1, IL15RA, IL7R, ITGB2, JAK3, MALT1, MAP3K3, RGS2, RHOH, STAT4	14/1261	0.0111023	28/10298	1.20093e-06	7.2194e-05	4.1415	6.57789e-05
Trigeminal_ganglia	Schwann_M	1261	MP:0002442	Abnormal leukocyte physiology	MP:0005397; MP:0005387	hematopoietic system phenotype; immune system phenotype	46	18	ENSG00000086062, ENSG00000168329, ENSG00000140030, ENSG00000213654, ENSG00000103522, ENSG00000168918, ENSG00000005844, ENSG00000160255, ENSG00000105639, ENSG00000254087, ENSG00000152127, ENSG00000105851, ENSG00000137841, ENSG00000162924, ENSG00000129667, ENSG00000118785, ENSG00000115415, ENSG00000142185	B4GALT1, CX3CR1, GPR65, GPSM3, IL21R, INPP5D, ITGAL, ITGB2, JAK3, LYN, MGAT5, PIK3CG, PLCB2, REL, RHBDF2, SPP1, STAT1, TRPM2	18/1261	0.0142744	44/10298	1.51815e-06	9.02264e-05	4.04467	8.22089e-05
Trigeminal_ganglia	Schwann_M	1261	MP:0008658	Decreased interleukin-1 beta secretion	MP:0005387	immune system phenotype	36	16	ENSG00000163568, ENSG00000149311, ENSG00000158869, ENSG00000154451, ENSG00000104518, ENSG00000137965, ENSG00000125538, ENSG00000154589, ENSG00000107968, ENSG00000124151, ENSG00000091106, ENSG00000162711, ENSG00000089041, ENSG00000103490, ENSG00000115415, ENSG00000137462	AIM2, ATM, FCER1G, GBP5, GSDMD, IFI44, IL1B, LY96, MAP3K8, NCOA3, NLRC4, NLRP3, P2RX7, PYCARD, STAT1, TLR2	16/1261	0.0126883	36/10298	1.54157e-06	9.05887e-05	4.04293	8.2539e-05
Trigeminal_ganglia	Schwann_M	1261	MP:0008209	Decreased pre-B cell number	MP:0005397; MP:0005387	hematopoietic system phenotype; immune system phenotype	67	22	ENSG00000172493, ENSG00000116017, ENSG00000179361, ENSG00000149311, ENSG00000171791, ENSG00000095585, ENSG00000198286, ENSG00000112576, ENSG00000139083, ENSG00000106462, ENSG00000122025, ENSG00000185811, ENSG00000168918, ENSG00000105639, ENSG00000083168, ENSG00000170476, ENSG00000155629, ENSG00000145675, ENSG00000104856, ENSG00000066336, ENSG00000140262, ENSG00000168769	AFF1, ARID3A, ARID3B, ATM, BCL2, BLNK, CARD11, CCND3, ETV6, EZH2, FLT3, IKZF1, INPP5D, JAK3, KAT6A, MZB1, PIK3AP1, PIK3R1, RELB, SPI1, TCF12, TET2	22/1261	0.0174465	62/10298	1.90587e-06	0.000110752	3.95565	0.000100911
Trigeminal_ganglia	Schwann_M	1261	MP:0008700	Decreased interleukin-4 secretion	MP:0005387	immune system phenotype	56	19	ENSG00000156127, ENSG00000171860, ENSG00000158473, ENSG00000105246, ENSG00000171049, ENSG00000196329, ENSG00000163600, ENSG00000125538, ENSG00000103522, ENSG00000077238, ENSG00000178573, ENSG00000152127, ENSG00000101096, ENSG00000165030, ENSG00000065675, ENSG00000105122, ENSG00000168214, ENSG00000131378, ENSG00000141968	BATF, C3AR1, CD1D, EBI3, FPR2, GIMAP5, ICOS, IL1B, IL21R, IL4R, MAF, MGAT5, NFATC2, NFIL3, PRKCQ, RASAL3, RBPJ, RFTN1, VAV1	19/1261	0.0150674	49/10298	2.05473e-06	0.000118091	3.92778	0.000107597
Trigeminal_ganglia	Schwann_M	1261	MP:0008500	Increased IgG2a level	MP:0005397; MP:0005387	hematopoietic system phenotype; immune system phenotype	65	21	ENSG00000116539, ENSG00000176597, ENSG00000163823, ENSG00000012124, ENSG00000110848, ENSG00000142634, ENSG00000072694, ENSG00000161405, ENSG00000136634, ENSG00000134460, ENSG00000077238, ENSG00000168918, ENSG00000107968, ENSG00000197646, ENSG00000152229, ENSG00000134242, ENSG00000081237, ENSG00000162924, ENSG00000110719, ENSG00000011600, ENSG00000110057	ASH1L, B3GNT5, CCR1, CD22, CD69, EFHD2, FCGR2B, IKZF3, IL10, IL2RA, IL4R, INPP5D, MAP3K8, PDCD1LG2, PSTPIP2, PTPN22, PTPRC, REL, TCIRG1, TYROBP, UNC93B1	21/1261	0.0166534	58/10298	2.23513e-06	0.000125696	3.90068	0.000114527
Trigeminal_ganglia	Schwann_M	1261	MP:0000702	Enlarged lymph nodes	MP:0005387	immune system phenotype	263	55	ENSG00000104763, ENSG00000176597, ENSG00000171791, ENSG00000147894, ENSG00000064012, ENSG00000110395, ENSG00000168071, ENSG00000198821, ENSG00000124762, ENSG00000172216, ENSG00000173575, ENSG00000102879, ENSG00000106066, ENSG00000023892, ENSG00000106462, ENSG00000072694, ENSG00000100292, ENSG00000137965, ENSG00000185811, ENSG00000134460, ENSG00000168918, ENSG00000140968, ENSG00000160255, ENSG00000101577, ENSG00000254087, ENSG00000072518, ENSG00000118855, ENSG00000158517, ENSG00000101096, ENSG00000162711, ENSG00000167207, ENSG00000152520, ENSG00000197329, ENSG00000166428, ENSG00000166387, ENSG00000078304, ENSG00000163932, ENSG00000027075, ENSG00000152229, ENSG00000175354, ENSG00000134242, ENSG00000081237, ENSG00000162924, ENSG00000189056, ENSG00000198879, ENSG00000111252, ENSG00000198246, ENSG00000131389, ENSG00000115415, ENSG00000105329, ENSG00000118503, ENSG00000061938, ENSG00000163625, ENSG00000130584, ENSG00000128016	ASAH1, B3GNT5, BCL2, C9orf72, CASP8, CBL, CCDC88B, CD247, CDKN1A, CEBPB, CHD2, CORO1A, CPVL, DEF6, EZH2, FCGR2B, HMOX1, IFI44, IKZF1, IL2RA, INPP5D, IRF8, ITGB2, LPIN2, LYN, MARK2, MFSD1, NCF1, NFATC2, NLRP3, NOD2, PAN3, PELI1, PLD4, PPFIBP2, PPP2R5C, PRKCD, PRKCH, PSTPIP2, PTPN2, PTPN22, PTPRC, REL, RELN, SFMBT2, SH2B3, SLC29A3, SLC6A6, STAT1, TGFB1, TNFAIP3, TNK2, WDFY3, ZBTB46, ZFP36	55/1261	0.0436162	240/10298	2.30936e-06	0.000128375	3.89152	0.000116967
Trigeminal_ganglia	Schwann_M	1261	MP:0001798	Impaired macrophage phagocytosis	MP:0005384; MP:0005397; MP:0005387	cellular phenotype; hematopoietic system phenotype; immune system phenotype	41	17	ENSG00000165029, ENSG00000149311, ENSG00000042493, ENSG00000125810, ENSG00000172216, ENSG00000102879, ENSG00000158869, ENSG00000150337, ENSG00000101336, ENSG00000137331, ENSG00000019169, ENSG00000123338, ENSG00000167207, ENSG00000074660, ENSG00000088827, ENSG00000232810, ENSG00000095970	ABCA1, ATM, CAPG, CD93, CEBPB, CORO1A, FCER1G, FCGR1A, HCK, IER3, MARCO, NCKAP1L, NOD2, SCARF1, SIGLEC1, TNF, TREM2	17/1261	0.0134814	41/10298	2.37263e-06	0.000128375	3.89152	0.000116967
Trigeminal_ganglia	Schwann_M	1261	MP:0020916	Increased susceptibility to Herpesvirales infection	MP:0005387	immune system phenotype	44	17	ENSG00000163568, ENSG00000132842, ENSG00000164430, ENSG00000169245, ENSG00000047579, ENSG00000122025, ENSG00000110756, ENSG00000185507, ENSG00000105639, ENSG00000171608, ENSG00000081237, ENSG00000103490, ENSG00000115415, ENSG00000106785, ENSG00000011600, ENSG00000092929, ENSG00000110057	AIM2, AP3B1, CGAS, CXCL10, DTNBP1, FLT3, HPS5, IRF7, JAK3, PIK3CD, PTPRC, PYCARD, STAT1, TRIM14, TYROBP, UNC13D, UNC93B1	17/1261	0.0134814	41/10298	2.37263e-06	0.000128375	3.89152	0.000116967
Trigeminal_ganglia	Schwann_M	1261	HP:0003212	Increased circulating IgE level	MP:0005397; MP:0005387	hematopoietic system phenotype; immune system phenotype	77	24	ENSG00000105011, ENSG00000198286, ENSG00000134516, ENSG00000142634, ENSG00000158869, ENSG00000161405, ENSG00000136634, ENSG00000103522, ENSG00000077238, ENSG00000160255, ENSG00000113263, ENSG00000105639, ENSG00000043462, ENSG00000254087, ENSG00000101096, ENSG00000171608, ENSG00000166428, ENSG00000152229, ENSG00000134242, ENSG00000104856, ENSG00000020633, ENSG00000101109, ENSG00000042832, ENSG00000115935	ASF1B, CARD11, DOCK2, EFHD2, FCER1G, IKZF3, IL10, IL21R, IL4R, ITGB2, ITK, JAK3, LCP2, LYN, NFATC2, PIK3CD, PLD4, PSTPIP2, PTPN22, RELB, RUNX3, STK4, TG, WIPF1	24/1261	0.0190325	72/10298	2.38095e-06	0.000128375	3.89152	0.000116967
Trigeminal_ganglia	Schwann_M	1261	MP:0004809	Increased hematopoietic stem cell number	MP:0005397	hematopoietic system phenotype	57	20	ENSG00000137845, ENSG00000117713, ENSG00000032219, ENSG00000104763, ENSG00000110395, ENSG00000124762, ENSG00000245848, ENSG00000119772, ENSG00000139083, ENSG00000122025, ENSG00000196329, ENSG00000100644, ENSG00000096968, ENSG00000112893, ENSG00000159216, ENSG00000213445, ENSG00000066336, ENSG00000118785, ENSG00000162367, ENSG00000168769	ADAM10, ARID1A, ARID4A, ASAH1, CBL, CDKN1A, CEBPA, DNMT3A, ETV6, FLT3, GIMAP5, HIF1A, JAK2, MAN2A1, RUNX1, SIPA1, SPI1, SPP1, TAL1, TET2	20/1261	0.0158604	54/10298	2.58447e-06	0.000137651	3.86122	0.000125419
Trigeminal_ganglia	Schwann_M	1261	HP:0001873	Thrombocytopenia	MP:0005397	hematopoietic system phenotype	216	49	ENSG00000165029, ENSG00000204472, ENSG00000107863, ENSG00000145819, ENSG00000032219, ENSG00000066279, ENSG00000147894, ENSG00000150637, ENSG00000176390, ENSG00000047579, ENSG00000138185, ENSG00000139083, ENSG00000187741, ENSG00000138081, ENSG00000151702, ENSG00000257365, ENSG00000082074, ENSG00000196329, ENSG00000161405, ENSG00000168918, ENSG00000005844, ENSG00000135363, ENSG00000154237, ENSG00000104903, ENSG00000254087, ENSG00000003056, ENSG00000112893, ENSG00000124151, ENSG00000164830, ENSG00000100311, ENSG00000166428, ENSG00000115956, ENSG00000101000, ENSG00000069974, ENSG00000185989, ENSG00000150681, ENSG00000159216, ENSG00000198053, ENSG00000124140, ENSG00000100647, ENSG00000162367, ENSG00000054611, ENSG00000168769, ENSG00000161911, ENSG00000158457, ENSG00000092929, ENSG00000110057, ENSG00000152518, ENSG00000170396	ABCA1, AIF1, ARHGAP21, ARHGAP26, ARID4A, ASPM, C9orf72, CD226, CRLF3, DTNBP1, ENTPD1, ETV6, FANCA, FBXO11, FLI1, FNTB, FYB1, GIMAP5, IKZF3, INPP5D, ITGAL, LMO2, LRRK1, LYL1, LYN, M6PR, MAN2A1, NCOA3, OXR1, PDGFB, PLD4, PLEK, PROCR, RAB27A, RASA3, RGS18, RUNX1, SIRPA, SLC12A5, SUSD6, TAL1, TBC1D22A, TET2, TREML1, TSPAN33, UNC13D, UNC93B1, ZFP36L2, ZNF804A	49/1261	0.038858	206/10298	2.69036e-06	0.000139313	3.85601	0.000126933
Trigeminal_ganglia	Schwann_M	1261	MP:0008752	Abnormal tumor necrosis factor level	MP:0005376; MP:0005387	homeostasis/metabolism phenotype; immune system phenotype	44	17	ENSG00000125730, ENSG00000170458, ENSG00000172216, ENSG00000257923, ENSG00000137331, ENSG00000136634, ENSG00000150782, ENSG00000053747, ENSG00000153208, ENSG00000167207, ENSG00000104856, ENSG00000020633, ENSG00000134243, ENSG00000137462, ENSG00000095970, ENSG00000198382, ENSG00000111424	C3, CD14, CEBPB, CUX1, IER3, IL10, IL18, LAMA3, MERTK, NOD2, RELB, RUNX3, SORT1, TLR2, TREM2, UVRAG, VDR	17/1261	0.0134814	42/10298	3.53459e-06	0.000179475	3.746	0.000163527
Trigeminal_ganglia	Schwann_M	1261	MP:0008735	Increased susceptibility to endotoxin shock	MP:0005387	immune system phenotype	61	20	ENSG00000141480, ENSG00000116539, ENSG00000171860, ENSG00000174600, ENSG00000120129, ENSG00000182511, ENSG00000170345, ENSG00000136634, ENSG00000090376, ENSG00000153208, ENSG00000124151, ENSG00000167604, ENSG00000033800, ENSG00000101000, ENSG00000095303, ENSG00000130768, ENSG00000183735, ENSG00000232810, ENSG00000095970, ENSG00000161911	ARRB2, ASH1L, C3AR1, CMKLR1, DUSP1, FES, FOS, IL10, IRAK3, MERTK, NCOA3, NFKBID, PIAS1, PROCR, PTGS1, SMPDL3B, TBK1, TNF, TREM2, TREML1	20/1261	0.0158604	55/10298	3.59853e-06	0.000180964	3.74241	0.000164884
Trigeminal_ganglia	Schwann_M	1261	MP:0008498	Decreased IgG3 level	MP:0005397; MP:0005387	hematopoietic system phenotype; immune system phenotype	72	22	ENSG00000149311, ENSG00000095585, ENSG00000198286, ENSG00000134061, ENSG00000012124, ENSG00000112149, ENSG00000070190, ENSG00000158869, ENSG00000151702, ENSG00000196329, ENSG00000185811, ENSG00000161405, ENSG00000103522, ENSG00000112799, ENSG00000072518, ENSG00000167604, ENSG00000155629, ENSG00000171608, ENSG00000166501, ENSG00000162924, ENSG00000232810, ENSG00000141968	ATM, BLNK, CARD11, CD180, CD22, CD83, DAPP1, FCER1G, FLI1, GIMAP5, IKZF1, IKZF3, IL21R, LY86, MARK2, NFKBID, PIK3AP1, PIK3CD, PRKCB, REL, TNF, VAV1	22/1261	0.0174465	65/10298	4.68679e-06	0.000226962	3.64405	0.000206794
Trigeminal_ganglia	Schwann_M	1261	HP:0010975	Abnormal B cell count	MP:0005397; MP:0005387	hematopoietic system phenotype; immune system phenotype	31	13	ENSG00000091831, ENSG00000163600, ENSG00000185811, ENSG00000170873, ENSG00000101096, ENSG00000175354, ENSG00000134242, ENSG00000081237, ENSG00000100220, ENSG00000088827, ENSG00000066336, ENSG00000118503, ENSG00000141968	ESR1, ICOS, IKZF1, MTSS1, NFATC2, PTPN2, PTPN22, PTPRC, RTCB, SIGLEC1, SPI1, TNFAIP3, VAV1	13/1261	0.0103093	27/10298	4.99258e-06	0.000239552	3.6206	0.000218266
Trigeminal_ganglia	Schwann_M	1261	MP:0008127	Decreased dendritic cell number	MP:0005397; MP:0005387	hematopoietic system phenotype; immune system phenotype	43	16	ENSG00000076928, ENSG00000179583, ENSG00000166527, ENSG00000166523, ENSG00000158869, ENSG00000122025, ENSG00000171049, ENSG00000164136, ENSG00000140678, ENSG00000160255, ENSG00000105639, ENSG00000166803, ENSG00000168214, ENSG00000104856, ENSG00000118785, ENSG00000130584	ARHGEF1, CIITA, CLEC4D, CLEC4E, FCER1G, FLT3, FPR2, IL15, ITGAX, ITGB2, JAK3, PCLAF, RBPJ, RELB, SPP1, ZBTB46	16/1261	0.0126883	39/10298	5.55238e-06	0.000261689	3.58221	0.000238435
Trigeminal_ganglia	Schwann_M	1261	MP:0010847	Increased central memory CD8 positive, alpha-beta T cell number	MP:0005397; MP:0005387	hematopoietic system phenotype; immune system phenotype	31	14	ENSG00000149311, ENSG00000134516, ENSG00000107099, ENSG00000104760, ENSG00000185811, ENSG00000168918, ENSG00000113263, ENSG00000132182, ENSG00000111679, ENSG00000081237, ENSG00000128340, ENSG00000101109, ENSG00000172673, ENSG00000141968	ATM, DOCK2, DOCK8, FGL1, IKZF1, INPP5D, ITK, NUP210, PTPN6, PTPRC, RAC2, STK4, THEMIS, VAV1	14/1261	0.0111023	31/10298	5.55401e-06	0.000261689	3.58221	0.000238435
Trigeminal_ganglia	Schwann_M	1261	HP:0001903	Anemia	MP:0005397	hematopoietic system phenotype	249	53	ENSG00000032219, ENSG00000197299, ENSG00000169679, ENSG00000143207, ENSG00000139734, ENSG00000173442, ENSG00000100393, ENSG00000144554, ENSG00000072694, ENSG00000149781, ENSG00000151702, ENSG00000196329, ENSG00000185811, ENSG00000136634, ENSG00000134460, ENSG00000168918, ENSG00000096968, ENSG00000008083, ENSG00000100600, ENSG00000101577, ENSG00000254087, ENSG00000112893, ENSG00000135679, ENSG00000131446, ENSG00000162711, ENSG00000073921, ENSG00000175354, ENSG00000185989, ENSG00000139687, ENSG00000104856, ENSG00000159216, ENSG00000124813, ENSG00000177409, ENSG00000073060, ENSG00000161929, ENSG00000111252, ENSG00000213445, ENSG00000110911, ENSG00000125454, ENSG00000147454, ENSG00000066336, ENSG00000162367, ENSG00000168769, ENSG00000072274, ENSG00000042832, ENSG00000118503, ENSG00000141655, ENSG00000158457, ENSG00000068724, ENSG00000092929, ENSG00000110057, ENSG00000185650, ENSG00000152518	ARID4A, BLM, BUB1, COP1, DIAPH3, EHBP1L1, EP300, FANCD2, FCGR2B, FERMT3, FLI1, GIMAP5, IKZF1, IL10, IL2RA, INPP5D, JAK2, JARID2, LGMN, LPIN2, LYN, MAN2A1, MDM2, MGAT1, NLRP3, PICALM, PTPN2, RASA3, RB1, RELB, RUNX1, RUNX2, SAMD9L, SCARB1, SCIMP, SH2B3, SIPA1, SLC11A2, SLC25A19, SLC25A37, SPI1, TAL1, TET2, TFRC, TG, TNFAIP3, TNFRSF11A, TSPAN33, TTC7A, UNC13D, UNC93B1, ZFP36L1, ZFP36L2	53/1261	0.0420301	236/10298	6.60377e-06	0.000305643	3.51478	0.000278484
Trigeminal_ganglia	Schwann_M	1261	MP:0000333	Decreased bone marrow cell number	MP:0005397	hematopoietic system phenotype	102	28	ENSG00000139618, ENSG00000141837, ENSG00000112576, ENSG00000119535, ENSG00000121966, ENSG00000182511, ENSG00000122025, ENSG00000033327, ENSG00000182742, ENSG00000185811, ENSG00000168685, ENSG00000168918, ENSG00000096968, ENSG00000083168, ENSG00000135679, ENSG00000087095, ENSG00000166803, ENSG00000025293, ENSG00000073921, ENSG00000101000, ENSG00000175354, ENSG00000161800, ENSG00000185989, ENSG00000101265, ENSG00000162924, ENSG00000162367, ENSG00000141655, ENSG00000152518	BRCA2, CACNA1A, CCND3, CSF3R, CXCR4, FES, FLT3, GAB2, HOXB4, IKZF1, IL7R, INPP5D, JAK2, KAT6A, MDM2, NLK, PCLAF, PHF20, PICALM, PROCR, PTPN2, RACGAP1, RASA3, RASSF2, REL, TAL1, TNFRSF11A, ZFP36L2	28/1261	0.0222046	96/10298	6.91535e-06	0.000316861	3.49913	0.000288705
Trigeminal_ganglia	Schwann_M	1261	MP:0002396	Abnormal hematopoietic system morphology/development	MP:0005397	hematopoietic system phenotype	30	13	ENSG00000139618, ENSG00000064012, ENSG00000112576, ENSG00000119535, ENSG00000134516, ENSG00000149781, ENSG00000122025, ENSG00000105639, ENSG00000112893, ENSG00000025293, ENSG00000112531, ENSG00000159216, ENSG00000141655	BRCA2, CASP8, CCND3, CSF3R, DOCK2, FERMT3, FLT3, JAK3, MAN2A1, PHF20, QKI, RUNX1, TNFRSF11A	13/1261	0.0103093	28/10298	8.27867e-06	0.000363844	3.43908	0.000331513
Trigeminal_ganglia	Schwann_M	1261	HP:0002716	Lymphadenopathy	MP:0005387	immune system phenotype	28	13	ENSG00000198286, ENSG00000124762, ENSG00000114737, ENSG00000185811, ENSG00000005844, ENSG00000254087, ENSG00000072518, ENSG00000101096, ENSG00000197646, ENSG00000166428, ENSG00000175354, ENSG00000081237, ENSG00000130584	CARD11, CDKN1A, CISH, IKZF1, ITGAL, LYN, MARK2, NFATC2, PDCD1LG2, PLD4, PTPN2, PTPRC, ZBTB46	13/1261	0.0103093	28/10298	8.27867e-06	0.000363844	3.43908	0.000331513
Trigeminal_ganglia	Schwann_M	1261	MP:0002722	Abnormal immune system organ morphology	MP:0005387	immune system phenotype	62	19	ENSG00000172493, ENSG00000149311, ENSG00000171791, ENSG00000012048, ENSG00000010610, ENSG00000121966, ENSG00000232629, ENSG00000185811, ENSG00000105639, ENSG00000123338, ENSG00000101096, ENSG00000087095, ENSG00000081237, ENSG00000104856, ENSG00000168421, ENSG00000159216, ENSG00000136603, ENSG00000101109, ENSG00000105329	AFF1, ATM, BCL2, BRCA1, CD4, CXCR4, HLA-DQB2, IKZF1, JAK3, NCKAP1L, NFATC2, NLK, PTPRC, RELB, RHOH, RUNX1, SKIL, STK4, TGFB1	19/1261	0.0150674	54/10298	1.09484e-05	0.000477169	3.32133	0.000434767
Trigeminal_ganglia	Schwann_M	1261	HP:0012648	Decreased inflammatory response	MP:0005387	immune system phenotype	89	26	ENSG00000012779, ENSG00000132965, ENSG00000150637, ENSG00000172292, ENSG00000168329, ENSG00000051523, ENSG00000158869, ENSG00000150337, ENSG00000171049, ENSG00000177663, ENSG00000125538, ENSG00000160255, ENSG00000168404, ENSG00000171608, ENSG00000105851, ENSG00000122861, ENSG00000169403, ENSG00000095303, ENSG00000103490, ENSG00000129465, ENSG00000165025, ENSG00000059377, ENSG00000137462, ENSG00000232810, ENSG00000142185, ENSG00000128016	ALOX5, ALOX5AP, CD226, CERS6, CX3CR1, CYBA, FCER1G, FCGR1A, FPR2, IL17RA, IL1B, ITGB2, MLKL, PIK3CD, PIK3CG, PLAU, PTAFR, PTGS1, PYCARD, RIPK3, SYK, TBXAS1, TLR2, TNF, TRPM2, ZFP36	26/1261	0.0206186	88/10298	1.13048e-05	0.000488631	3.31102	0.000445211
Trigeminal_ganglia	Schwann_M	1261	MP:0003156	Abnormal leukocyte migration	MP:0005384; MP:0005397; MP:0005387	cellular phenotype; hematopoietic system phenotype; immune system phenotype	52	18	ENSG00000102879, ENSG00000109861, ENSG00000121966, ENSG00000115165, ENSG00000134516, ENSG00000196405, ENSG00000213654, ENSG00000100644, ENSG00000115232, ENSG00000005844, ENSG00000169896, ENSG00000160255, ENSG00000116473, ENSG00000067900, ENSG00000118785, ENSG00000101109, ENSG00000137462, ENSG00000187554	CORO1A, CTSC, CXCR4, CYTIP, DOCK2, EVL, GPSM3, HIF1A, ITGA4, ITGAL, ITGAM, ITGB2, RAP1A, ROCK1, SPP1, STK4, TLR2, TLR5	18/1261	0.0142744	50/10298	1.29257e-05	0.00053824	3.26902	0.000490412
Trigeminal_ganglia	Schwann_M	1261	MP:0008215	Decreased immature B cell number	MP:0005397; MP:0005387	hematopoietic system phenotype; immune system phenotype	57	18	ENSG00000179361, ENSG00000149311, ENSG00000171791, ENSG00000095585, ENSG00000121966, ENSG00000091831, ENSG00000106462, ENSG00000185811, ENSG00000168685, ENSG00000105639, ENSG00000083168, ENSG00000135679, ENSG00000170873, ENSG00000145675, ENSG00000175354, ENSG00000111679, ENSG00000159216, ENSG00000140262	ARID3B, ATM, BCL2, BLNK, CXCR4, ESR1, EZH2, IKZF1, IL7R, JAK3, KAT6A, MDM2, MTSS1, PIK3R1, PTPN2, PTPN6, RUNX1, TCF12	18/1261	0.0142744	50/10298	1.29257e-05	0.00053824	3.26902	0.000490412
Trigeminal_ganglia	Schwann_M	1261	MP:0008577	Increased circulating interferon-gamma level	MP:0005376; MP:0005387	homeostasis/metabolism phenotype; immune system phenotype	40	15	ENSG00000120129, ENSG00000169508, ENSG00000136634, ENSG00000110324, ENSG00000104998, ENSG00000254087, ENSG00000165030, ENSG00000167207, ENSG00000166428, ENSG00000111679, ENSG00000069974, ENSG00000155307, ENSG00000115415, ENSG00000118503, ENSG00000141968	DUSP1, GPR183, IL10, IL10RA, IL27RA, LYN, NFIL3, NOD2, PLD4, PTPN6, RAB27A, SAMSN1, STAT1, TNFAIP3, VAV1	15/1261	0.0118953	37/10298	1.29672e-05	0.00053824	3.26902	0.000490412
Trigeminal_ganglia	Schwann_M	1261	MP:0013435	Decreased CD8-positive, naive alpha-beta T cell number	MP:0005397; MP:0005387	hematopoietic system phenotype; immune system phenotype	47	17	ENSG00000149311, ENSG00000064012, ENSG00000134516, ENSG00000107099, ENSG00000185811, ENSG00000168918, ENSG00000113263, ENSG00000105639, ENSG00000123338, ENSG00000181690, ENSG00000111679, ENSG00000081237, ENSG00000128340, ENSG00000115415, ENSG00000101109, ENSG00000172673, ENSG00000141968	ATM, CASP8, DOCK2, DOCK8, IKZF1, INPP5D, ITK, JAK3, NCKAP1L, PLAG1, PTPN6, PTPRC, RAC2, STAT1, STK4, THEMIS, VAV1	17/1261	0.0134814	46/10298	1.50243e-05	0.000618716	3.20851	0.000563737
Trigeminal_ganglia	Schwann_M	1261	HP:0001882	Leukopenia	MP:0005397; MP:0005387	hematopoietic system phenotype; immune system phenotype	245	50	ENSG00000032219, ENSG00000104763, ENSG00000064012, ENSG00000168071, ENSG00000112576, ENSG00000019582, ENSG00000107736, ENSG00000138615, ENSG00000121966, ENSG00000115165, ENSG00000205744, ENSG00000066084, ENSG00000100393, ENSG00000085832, ENSG00000127084, ENSG00000122025, ENSG00000171115, ENSG00000103657, ENSG00000173083, ENSG00000161405, ENSG00000168685, ENSG00000128604, ENSG00000096968, ENSG00000105639, ENSG00000197892, ENSG00000162511, ENSG00000171488, ENSG00000254087, ENSG00000135679, ENSG00000099331, ENSG00000116701, ENSG00000124257, ENSG00000166803, ENSG00000111725, ENSG00000081237, ENSG00000069974, ENSG00000128340, ENSG00000185989, ENSG00000101265, ENSG00000107036, ENSG00000159216, ENSG00000139218, ENSG00000107290, ENSG00000118785, ENSG00000162367, ENSG00000136111, ENSG00000131323, ENSG00000009790, ENSG00000047056, ENSG00000152518	ARID4A, ASAH1, CASP8, CCDC88B, CCND3, CD74, CDH23, CILP, CXCR4, CYTIP, DENND1C, DIP2B, EP300, EPS15, FGD3, FLT3, GIMAP8, HERC1, HPSE, IKZF3, IL7R, IRF5, JAK2, JAK3, KIF13B, LAPTM5, LRRC8C, LYN, MDM2, MYO9B, NCF2, NEURL2, PCLAF, PRKAB1, PTPRC, RAB27A, RAC2, RASA3, RASSF2, RIC1, RUNX1, SCAF11, SETX, SPP1, TAL1, TBC1D4, TRAF3, TRAF3IP3, WDR37, ZFP36L2	50/1261	0.0396511	225/10298	1.62304e-05	0.000663163	3.17838	0.000604235
Trigeminal_ganglia	Schwann_M	1261	HP:0001743	Abnormality of the spleen	MP:0005397; MP:0005387	hematopoietic system phenotype; immune system phenotype	381	69	ENSG00000137845, ENSG00000135049, ENSG00000176597, ENSG00000171791, ENSG00000104081, ENSG00000204347, ENSG00000147894, ENSG00000110395, ENSG00000010610, ENSG00000124762, ENSG00000173575, ENSG00000182578, ENSG00000154639, ENSG00000121966, ENSG00000134516, ENSG00000154920, ENSG00000122025, ENSG00000170345, ENSG00000196329, ENSG00000232629, ENSG00000003147, ENSG00000163600, ENSG00000185811, ENSG00000243646, ENSG00000134460, ENSG00000160255, ENSG00000096968, ENSG00000105639, ENSG00000172578, ENSG00000100600, ENSG00000254087, ENSG00000178573, ENSG00000112893, ENSG00000114738, ENSG00000180611, ENSG00000187098, ENSG00000158517, ENSG00000196712, ENSG00000165030, ENSG00000197329, ENSG00000115020, ENSG00000103066, ENSG00000051341, ENSG00000213889, ENSG00000078304, ENSG00000111725, ENSG00000175354, ENSG00000185989, ENSG00000162924, ENSG00000189056, ENSG00000092871, ENSG00000127074, ENSG00000176225, ENSG00000145016, ENSG00000188282, ENSG00000074660, ENSG00000110911, ENSG00000124140, ENSG00000147454, ENSG00000066336, ENSG00000118007, ENSG00000110719, ENSG00000168769, ENSG00000232810, ENSG00000118503, ENSG00000158457, ENSG00000163625, ENSG00000115935, ENSG00000134245	ADAM10, AGTPBP1, B3GNT5, BCL2, BMF, BTBD17, C9orf72, CBL, CD4, CDKN1A, CHD2, CSF1R, CXADR, CXCR4, DOCK2, EME1, FLT3, FOS, GIMAP5, HLA-DQB2, ICA1, ICOS, IKZF1, IL10RB, IL2RA, ITGB2, JAK2, JAK3, KLHL6, LGMN, LYN, MAF, MAN2A1, MAPKAPK3, MB21D2, MITF, NCF1, NF1, NFIL3, PELI1, PIKFYVE, PLA2G15, POLQ, PPM1N, PPP2R5C, PRKAB1, PTPN2, RASA3, REL, RELN, RFFL, RGS13, RTTN, RUBCN, RUFY4, SCARF1, SLC11A2, SLC12A5, SLC25A37, SPI1, STAG1, TCIRG1, TET2, TNF, TNFAIP3, TSPAN33, WDFY3, WIPF1, WNT2B	69/1261	0.0547185	343/10298	1.6615e-05	0.000673616	3.17159	0.000613759
Trigeminal_ganglia	Schwann_M	1261	MP:0001802	Arrested B cell differentiation	MP:0005397; MP:0005387	hematopoietic system phenotype; immune system phenotype	47	16	ENSG00000095585, ENSG00000012124, ENSG00000019582, ENSG00000135905, ENSG00000139083, ENSG00000122025, ENSG00000185811, ENSG00000168685, ENSG00000105639, ENSG00000104903, ENSG00000155629, ENSG00000145675, ENSG00000028277, ENSG00000066336, ENSG00000165025, ENSG00000102524	BLNK, CD22, CD74, DOCK10, ETV6, FLT3, IKZF1, IL7R, JAK3, LYL1, PIK3AP1, PIK3R1, POU2F2, SPI1, SYK, TNFSF13B	16/1261	0.0126883	42/10298	1.71214e-05	0.000679751	3.16765	0.000619349
Trigeminal_ganglia	Schwann_M	1261	HP:0010702	Increased circulating antibody level	MP:0005397; MP:0005387	hematopoietic system phenotype; immune system phenotype	42	16	ENSG00000104081, ENSG00000198286, ENSG00000121966, ENSG00000023892, ENSG00000072694, ENSG00000049860, ENSG00000168918, ENSG00000140968, ENSG00000160255, ENSG00000254087, ENSG00000101096, ENSG00000057657, ENSG00000111679, ENSG00000090104, ENSG00000080546, ENSG00000110719	BMF, CARD11, CXCR4, DEF6, FCGR2B, HEXB, INPP5D, IRF8, ITGB2, LYN, NFATC2, PRDM1, PTPN6, RGS1, SESN1, TCIRG1	16/1261	0.0126883	42/10298	1.71214e-05	0.000679751	3.16765	0.000619349
Trigeminal_ganglia	Schwann_M	1261	MP:0010373	Myeloid hyperplasia	MP:0005397; MP:0005387	hematopoietic system phenotype; immune system phenotype	35	14	ENSG00000137845, ENSG00000110395, ENSG00000139083, ENSG00000122025, ENSG00000185811, ENSG00000160255, ENSG00000096968, ENSG00000254087, ENSG00000104856, ENSG00000159216, ENSG00000111252, ENSG00000198246, ENSG00000168769, ENSG00000118503	ADAM10, CBL, ETV6, FLT3, IKZF1, ITGB2, JAK2, LYN, RELB, RUNX1, SH2B3, SLC29A3, TET2, TNFAIP3	14/1261	0.0111023	34/10298	2.04114e-05	0.00078494	3.10516	0.00071519
Trigeminal_ganglia	Schwann_M	1261	MP:0005465	Abnormal T-helper 1 physiology	MP:0005397; MP:0005387	hematopoietic system phenotype; immune system phenotype	47	17	ENSG00000198821, ENSG00000019582, ENSG00000172216, ENSG00000179583, ENSG00000204257, ENSG00000150782, ENSG00000115604, ENSG00000103522, ENSG00000104998, ENSG00000128604, ENSG00000101096, ENSG00000167207, ENSG00000104312, ENSG00000155307, ENSG00000138378, ENSG00000135655, ENSG00000130584	CD247, CD74, CEBPB, CIITA, HLA-DMA, IL18, IL18R1, IL21R, IL27RA, IRF5, NFATC2, NOD2, RIPK2, SAMSN1, STAT4, USP15, ZBTB46	17/1261	0.0134814	47/10298	2.08786e-05	0.000797043	3.09852	0.000726218
Trigeminal_ganglia	Schwann_M	1261	MP:0008496	Decreased IgG2a level	MP:0005397; MP:0005387	hematopoietic system phenotype; immune system phenotype	71	21	ENSG00000149311, ENSG00000198286, ENSG00000134061, ENSG00000112149, ENSG00000169245, ENSG00000158869, ENSG00000196329, ENSG00000163600, ENSG00000103522, ENSG00000197646, ENSG00000171608, ENSG00000152689, ENSG00000162924, ENSG00000131378, ENSG00000104312, ENSG00000142512, ENSG00000161640, ENSG00000005020, ENSG00000232810, ENSG00000161955, ENSG00000141968	ATM, CARD11, CD180, CD83, CXCL10, FCER1G, GIMAP5, ICOS, IL21R, PDCD1LG2, PIK3CD, RASGRP3, REL, RFTN1, RIPK2, SIGLEC10, SIGLEC11, SKAP2, TNF, TNFSF13, VAV1	21/1261	0.0166534	66/10298	2.26109e-05	0.00085692	3.06706	0.000780774
Trigeminal_ganglia	Schwann_M	1261	HP:0003261	Increased circulating IgA level	MP:0005397; MP:0005387	hematopoietic system phenotype; immune system phenotype	59	18	ENSG00000116539, ENSG00000086062, ENSG00000072694, ENSG00000134460, ENSG00000160255, ENSG00000254087, ENSG00000112893, ENSG00000174885, ENSG00000166428, ENSG00000163932, ENSG00000111679, ENSG00000081237, ENSG00000103490, ENSG00000162924, ENSG00000127074, ENSG00000183735, ENSG00000107738, ENSG00000115935	ASH1L, B4GALT1, FCGR2B, IL2RA, ITGB2, LYN, MAN2A1, NLRP6, PLD4, PRKCD, PTPN6, PTPRC, PYCARD, REL, RGS13, TBK1, VSIR, WIPF1	18/1261	0.0142744	52/10298	2.40234e-05	0.000897445	3.04699	0.000817699
Trigeminal_ganglia	Schwann_M	1261	MP:0010850	Increased effector memory CD8-positive, alpha-beta T cell number	MP:0005397; MP:0005387	hematopoietic system phenotype; immune system phenotype	41	15	ENSG00000076928, ENSG00000064012, ENSG00000107099, ENSG00000185811, ENSG00000168918, ENSG00000105639, ENSG00000123338, ENSG00000134242, ENSG00000111679, ENSG00000081237, ENSG00000128340, ENSG00000115415, ENSG00000101109, ENSG00000172673, ENSG00000141968	ARHGEF1, CASP8, DOCK8, IKZF1, INPP5D, JAK3, NCKAP1L, PTPN22, PTPN6, PTPRC, RAC2, STAT1, STK4, THEMIS, VAV1	15/1261	0.0118953	39/10298	2.74319e-05	0.00101034	2.99553	0.000920565
Trigeminal_ganglia	Schwann_M	1261	MP:0003725	Increased autoantibody level	MP:0005387	immune system phenotype	42	14	ENSG00000116539, ENSG00000147894, ENSG00000124762, ENSG00000072694, ENSG00000161405, ENSG00000254087, ENSG00000057657, ENSG00000152229, ENSG00000111679, ENSG00000145016, ENSG00000133789, ENSG00000011600, ENSG00000110057, ENSG00000115935	ASH1L, C9orf72, CDKN1A, FCGR2B, IKZF3, LYN, PRDM1, PSTPIP2, PTPN6, RUBCN, SWAP70, TYROBP, UNC93B1, WIPF1	14/1261	0.0111023	35/10298	3.02126e-05	0.00110498	2.95665	0.00100679
Trigeminal_ganglia	Schwann_M	1261	MP:0003945	Abnormal lymphocyte physiology	MP:0005397; MP:0005387	hematopoietic system phenotype; immune system phenotype	43	15	ENSG00000076928, ENSG00000141480, ENSG00000171791, ENSG00000179583, ENSG00000137161, ENSG00000232629, ENSG00000125538, ENSG00000103522, ENSG00000115232, ENSG00000005844, ENSG00000105639, ENSG00000101096, ENSG00000138378, ENSG00000135604, ENSG00000232810	ARHGEF1, ARRB2, BCL2, CIITA, CNPY3, HLA-DQB2, IL1B, IL21R, ITGA4, ITGAL, JAK3, NFATC2, STAT4, STX11, TNF	15/1261	0.0118953	40/10298	3.89652e-05	0.00140543	2.85219	0.00128055
Trigeminal_ganglia	Schwann_M	1261	MP:0004952	Increased spleen weight	MP:0005378; MP:0005397; MP:0005387	growth/size/body region phenotype; hematopoietic system phenotype; immune system phenotype	162	36	ENSG00000005471, ENSG00000137845, ENSG00000104763, ENSG00000124762, ENSG00000102879, ENSG00000182578, ENSG00000007968, ENSG00000106462, ENSG00000072694, ENSG00000126264, ENSG00000196684, ENSG00000243646, ENSG00000168918, ENSG00000140968, ENSG00000096968, ENSG00000100600, ENSG00000154237, ENSG00000254087, ENSG00000072518, ENSG00000103066, ENSG00000111725, ENSG00000101000, ENSG00000104856, ENSG00000164327, ENSG00000159216, ENSG00000196218, ENSG00000110911, ENSG00000155465, ENSG00000066336, ENSG00000162367, ENSG00000183735, ENSG00000168769, ENSG00000171729, ENSG00000232810, ENSG00000068724, ENSG00000110057	ABCB4, ADAM10, ASAH1, CDKN1A, CORO1A, CSF1R, E2F2, EZH2, FCGR2B, HCST, HSH2D, IL10RB, INPP5D, IRF8, JAK2, LGMN, LRRK1, LYN, MARK2, PLA2G15, PRKAB1, PROCR, RELB, RICTOR, RUNX1, RYR1, SLC11A2, SLC7A7, SPI1, TAL1, TBK1, TET2, TMEM51, TNF, TTC7A, UNC93B1	36/1261	0.0285488	150/10298	4.52435e-05	0.00160968	2.79326	0.00146665
Trigeminal_ganglia	Schwann_M	1261	MP:0008396	Abnormal osteoclast differentiation	MP:0005384; MP:0005397; MP:0005387; MP:0005390	cellular phenotype; hematopoietic system phenotype; immune system phenotype; skeleton phenotype	79	22	ENSG00000151651, ENSG00000169252, ENSG00000172216, ENSG00000182578, ENSG00000170345, ENSG00000033327, ENSG00000126264, ENSG00000127124, ENSG00000168918, ENSG00000140044, ENSG00000162711, ENSG00000170909, ENSG00000004799, ENSG00000132334, ENSG00000101265, ENSG00000148908, ENSG00000124813, ENSG00000006747, ENSG00000115415, ENSG00000165025, ENSG00000141655, ENSG00000011600	ADAM8, ADRB2, CEBPB, CSF1R, FOS, GAB2, HCST, HIVEP3, INPP5D, JDP2, NLRP3, OSCAR, PDK4, PTPRE, RASSF2, RGS10, RUNX2, SCIN, STAT1, SYK, TNFRSF11A, TYROBP	22/1261	0.0174465	74/10298	4.73253e-05	0.00167238	2.77667	0.00152377
Trigeminal_ganglia	Schwann_M	1261	MP:0008208	Decreased pro-B cell number	MP:0005397; MP:0005387	hematopoietic system phenotype; immune system phenotype	42	15	ENSG00000116017, ENSG00000179361, ENSG00000121966, ENSG00000139083, ENSG00000122025, ENSG00000168918, ENSG00000083168, ENSG00000104903, ENSG00000087095, ENSG00000145675, ENSG00000161800, ENSG00000066336, ENSG00000140262, ENSG00000196628, ENSG00000168769	ARID3A, ARID3B, CXCR4, ETV6, FLT3, INPP5D, KAT6A, LYL1, NLK, PIK3R1, RACGAP1, SPI1, TCF12, TCF4, TET2	15/1261	0.0118953	41/10298	5.45535e-05	0.0019021	2.72077	0.00173308
Trigeminal_ganglia	Schwann_M	1261	HP:0012177	Abnormal natural killer cell physiology	MP:0005397; MP:0005387	hematopoietic system phenotype; immune system phenotype	61	18	ENSG00000198286, ENSG00000198821, ENSG00000168329, ENSG00000121966, ENSG00000158869, ENSG00000122025, ENSG00000163600, ENSG00000134470, ENSG00000103522, ENSG00000198001, ENSG00000043462, ENSG00000100600, ENSG00000198589, ENSG00000167604, ENSG00000081237, ENSG00000115415, ENSG00000138378, ENSG00000092929	CARD11, CD247, CX3CR1, CXCR4, FCER1G, FLT3, ICOS, IL15RA, IL21R, IRAK4, LCP2, LGMN, LRBA, NFKBID, PTPRC, STAT1, STAT4, UNC13D	18/1261	0.0142744	55/10298	5.65829e-05	0.00195979	2.70779	0.00178565
Trigeminal_ganglia	Schwann_M	1261	HP:0040218	Reduced natural killer cell count	MP:0005397; MP:0005387	hematopoietic system phenotype; immune system phenotype	85	22	ENSG00000163568, ENSG00000198286, ENSG00000168329, ENSG00000121966, ENSG00000134516, ENSG00000105246, ENSG00000155849, ENSG00000138185, ENSG00000122025, ENSG00000196329, ENSG00000115738, ENSG00000164136, ENSG00000134470, ENSG00000168918, ENSG00000105639, ENSG00000116701, ENSG00000123338, ENSG00000165030, ENSG00000087095, ENSG00000081237, ENSG00000103490, ENSG00000115415	AIM2, CARD11, CX3CR1, CXCR4, DOCK2, EBI3, ELMO1, ENTPD1, FLT3, GIMAP5, ID2, IL15, IL15RA, INPP5D, JAK3, NCF2, NCKAP1L, NFIL3, NLK, PTPRC, PYCARD, STAT1	22/1261	0.0174465	75/10298	5.93419e-05	0.00202849	2.69283	0.00184824
Trigeminal_ganglia	Schwann_M	1261	MP:0005027	Increased susceptibility to parasitic infection	MP:0005387	immune system phenotype	79	21	ENSG00000163823, ENSG00000010610, ENSG00000179583, ENSG00000105246, ENSG00000158869, ENSG00000232629, ENSG00000100292, ENSG00000137331, ENSG00000136634, ENSG00000110324, ENSG00000164136, ENSG00000150782, ENSG00000104998, ENSG00000077238, ENSG00000113263, ENSG00000197646, ENSG00000122861, ENSG00000169403, ENSG00000232810, ENSG00000028137, ENSG00000130584	CCR1, CD4, CIITA, EBI3, FCER1G, HLA-DQB2, HMOX1, IER3, IL10, IL10RA, IL15, IL18, IL27RA, IL4R, ITK, PDCD1LG2, PLAU, PTAFR, TNF, TNFRSF1B, ZBTB46	21/1261	0.0166534	70/10298	6.03561e-05	0.00204975	2.6883	0.00186761
Trigeminal_ganglia	Schwann_M	1261	MP:0002398	Abnormal bone marrow cell morphology/development	MP:0005397	hematopoietic system phenotype	83	22	ENSG00000110395, ENSG00000124762, ENSG00000245848, ENSG00000119535, ENSG00000115325, ENSG00000144554, ENSG00000182511, ENSG00000112367, ENSG00000122025, ENSG00000196329, ENSG00000096968, ENSG00000100600, ENSG00000196712, ENSG00000073921, ENSG00000175354, ENSG00000081237, ENSG00000150681, ENSG00000159216, ENSG00000213445, ENSG00000066336, ENSG00000162367, ENSG00000115935	CBL, CDKN1A, CEBPA, CSF3R, DOK1, FANCD2, FES, FIG4, FLT3, GIMAP5, JAK2, LGMN, NF1, PICALM, PTPN2, PTPRC, RGS18, RUNX1, SIPA1, SPI1, TAL1, WIPF1	22/1261	0.0174465	76/10298	7.40089e-05	0.00245497	2.60995	0.00223682
Trigeminal_ganglia	Schwann_M	1261	MP:0008597	Decreased circulating interleukin-6 level	MP:0005376; MP:0005387	homeostasis/metabolism phenotype; immune system phenotype	46	15	ENSG00000196843, ENSG00000125730, ENSG00000171860, ENSG00000197405, ENSG00000170458, ENSG00000109861, ENSG00000150782, ENSG00000134070, ENSG00000198001, ENSG00000128604, ENSG00000197329, ENSG00000111725, ENSG00000088827, ENSG00000118785, ENSG00000232810	ARID5A, C3, C3AR1, C5AR1, CD14, CTSC, IL18, IRAK2, IRAK4, IRF5, PELI1, PRKAB1, SIGLEC1, SPP1, TNF	15/1261	0.0118953	42/10298	7.53491e-05	0.00245497	2.60995	0.00223682
Trigeminal_ganglia	Schwann_M	1261	MP:0008174	Decreased follicular B cell number	MP:0005397; MP:0005387	hematopoietic system phenotype; immune system phenotype	52	15	ENSG00000076928, ENSG00000095585, ENSG00000135905, ENSG00000151702, ENSG00000213203, ENSG00000140968, ENSG00000172578, ENSG00000254087, ENSG00000155629, ENSG00000175354, ENSG00000134242, ENSG00000081237, ENSG00000088827, ENSG00000102524, ENSG00000115935	ARHGEF1, BLNK, DOCK10, FLI1, GIMAP1, IRF8, KLHL6, LYN, PIK3AP1, PTPN2, PTPN22, PTPRC, SIGLEC1, TNFSF13B, WIPF1	15/1261	0.0118953	42/10298	7.53491e-05	0.00245497	2.60995	0.00223682
Trigeminal_ganglia	Schwann_M	1261	MP:0012431	Increased lymphoma incidence	MP:0002006	neoplasm	106	27	ENSG00000176208, ENSG00000149311, ENSG00000197299, ENSG00000012048, ENSG00000139618, ENSG00000136492, ENSG00000169679, ENSG00000156970, ENSG00000173575, ENSG00000072609, ENSG00000145088, ENSG00000189283, ENSG00000116157, ENSG00000185811, ENSG00000140968, ENSG00000135679, ENSG00000124151, ENSG00000196712, ENSG00000156831, ENSG00000062822, ENSG00000139687, ENSG00000136161, ENSG00000159216, ENSG00000108854, ENSG00000118007, ENSG00000120708, ENSG00000088325	ATAD5, ATM, BLM, BRCA1, BRCA2, BRIP1, BUB1, BUB1B, CHD2, CHFR, EAF2, FHIT, GPX7, IKZF1, IRF8, MDM2, NCOA3, NF1, NSMCE2, POLD1, RB1, RCBTB2, RUNX1, SMURF2, STAG1, TGFBI, TPX2	27/1261	0.0214116	103/10298	8.06838e-05	0.00260479	2.58423	0.00237333
Trigeminal_ganglia	Schwann_M	1261	MP:0002020	Increased tumor incidence	MP:0002006	neoplasm	127	30	ENSG00000176208, ENSG00000149311, ENSG00000178999, ENSG00000197299, ENSG00000095585, ENSG00000012048, ENSG00000139618, ENSG00000136492, ENSG00000124762, ENSG00000072609, ENSG00000143207, ENSG00000134574, ENSG00000145088, ENSG00000189283, ENSG00000116157, ENSG00000135679, ENSG00000196712, ENSG00000156831, ENSG00000173846, ENSG00000062822, ENSG00000112033, ENSG00000149177, ENSG00000139687, ENSG00000136161, ENSG00000159216, ENSG00000108854, ENSG00000066336, ENSG00000118007, ENSG00000105329, ENSG00000120708	ATAD5, ATM, AURKB, BLM, BLNK, BRCA1, BRCA2, BRIP1, CDKN1A, CHFR, COP1, DDB2, EAF2, FHIT, GPX7, MDM2, NF1, NSMCE2, PLK3, POLD1, PPARD, PTPRJ, RB1, RCBTB2, RUNX1, SMURF2, SPI1, STAG1, TGFB1, TGFBI	30/1261	0.0237906	120/10298	8.61783e-05	0.00274825	2.56094	0.00250404
Trigeminal_ganglia	Schwann_M	1261	MP:0008713	Abnormal cytokine level	MP:0005376; MP:0005387	homeostasis/metabolism phenotype; immune system phenotype	75	20	ENSG00000187796, ENSG00000170458, ENSG00000158869, ENSG00000100644, ENSG00000136634, ENSG00000110324, ENSG00000150782, ENSG00000198001, ENSG00000160255, ENSG00000167207, ENSG00000116711, ENSG00000122861, ENSG00000011422, ENSG00000104856, ENSG00000020633, ENSG00000168995, ENSG00000105366, ENSG00000129450, ENSG00000183735, ENSG00000232810	CARD9, CD14, FCER1G, HIF1A, IL10, IL10RA, IL18, IRAK4, ITGB2, NOD2, PLA2G4A, PLAU, PLAUR, RELB, RUNX3, SIGLEC7, SIGLEC8, SIGLEC9, TBK1, TNF	20/1261	0.0158604	67/10298	9.70708e-05	0.00305295	2.51528	0.00278166
Trigeminal_ganglia	Schwann_M	1261	MP:0001541	Abnormal osteoclast physiology	MP:0005397; MP:0005387; MP:0005390	hematopoietic system phenotype; immune system phenotype; skeleton phenotype	69	20	ENSG00000169252, ENSG00000117448, ENSG00000004948, ENSG00000172216, ENSG00000091831, ENSG00000054983, ENSG00000126264, ENSG00000127124, ENSG00000168918, ENSG00000090376, ENSG00000144791, ENSG00000154237, ENSG00000187098, ENSG00000081237, ENSG00000132334, ENSG00000006747, ENSG00000118785, ENSG00000110719, ENSG00000137462, ENSG00000011600	ADRB2, AKR1A1, CALCR, CEBPB, ESR1, GALC, HCST, HIVEP3, INPP5D, IRAK3, LIMD1, LRRK1, MITF, PTPRC, PTPRE, SCIN, SPP1, TCIRG1, TLR2, TYROBP	20/1261	0.0158604	67/10298	9.70708e-05	0.00305295	2.51528	0.00278166
Trigeminal_ganglia	Schwann_M	1261	MP:0008734	Decreased susceptibility to endotoxin shock	MP:0005387	immune system phenotype	66	19	ENSG00000015475, ENSG00000170458, ENSG00000172216, ENSG00000115271, ENSG00000150782, ENSG00000134070, ENSG00000198001, ENSG00000005844, ENSG00000189067, ENSG00000154589, ENSG00000107968, ENSG00000162711, ENSG00000167207, ENSG00000035681, ENSG00000197329, ENSG00000103490, ENSG00000115415, ENSG00000232810, ENSG00000141655	BID, CD14, CEBPB, GCA, IL18, IRAK2, IRAK4, ITGAL, LITAF, LY96, MAP3K8, NLRP3, NOD2, NSMAF, PELI1, PYCARD, STAT1, TNF, TNFRSF11A	19/1261	0.0150674	62/10298	9.74841e-05	0.00305295	2.51528	0.00278166
Trigeminal_ganglia	Schwann_M	1261	MP:0002357	Abnormal spleen white pulp morphology	MP:0005397; MP:0005387	hematopoietic system phenotype; immune system phenotype	44	14	ENSG00000171791, ENSG00000172216, ENSG00000121966, ENSG00000134516, ENSG00000007968, ENSG00000085832, ENSG00000122025, ENSG00000170345, ENSG00000096968, ENSG00000105639, ENSG00000187098, ENSG00000159216, ENSG00000110719, ENSG00000232810	BCL2, CEBPB, CXCR4, DOCK2, E2F2, EPS15, FLT3, FOS, JAK2, JAK3, MITF, RUNX1, TCIRG1, TNF	14/1261	0.0111023	39/10298	0.000122316	0.00378527	2.4219	0.00344891
Trigeminal_ganglia	Schwann_M	1261	HP:0006270	Hypoplastic spleen	MP:0005397; MP:0005387	hematopoietic system phenotype; immune system phenotype	122	28	ENSG00000135049, ENSG00000100280, ENSG00000095585, ENSG00000139618, ENSG00000134516, ENSG00000112367, ENSG00000196329, ENSG00000182742, ENSG00000168685, ENSG00000105639, ENSG00000008083, ENSG00000083168, ENSG00000172578, ENSG00000254087, ENSG00000198909, ENSG00000135679, ENSG00000087095, ENSG00000166803, ENSG00000155629, ENSG00000171608, ENSG00000115020, ENSG00000101265, ENSG00000168421, ENSG00000196628, ENSG00000105329, ENSG00000167900, ENSG00000102524, ENSG00000131323	AGTPBP1, AP1B1, BLNK, BRCA2, DOCK2, FIG4, GIMAP5, HOXB4, IL7R, JAK3, JARID2, KAT6A, KLHL6, LYN, MAP3K3, MDM2, NLK, PCLAF, PIK3AP1, PIK3CD, PIKFYVE, RASSF2, RHOH, TCF4, TGFB1, TK1, TNFSF13B, TRAF3	28/1261	0.0222046	111/10298	0.000124116	0.0038184	2.41812	0.0034791
Trigeminal_ganglia	Schwann_M	1261	HP:0100827	Lymphocytosis	MP:0005397; MP:0005387	hematopoietic system phenotype; immune system phenotype	139	31	ENSG00000155097, ENSG00000086062, ENSG00000064012, ENSG00000114737, ENSG00000188641, ENSG00000104998, ENSG00000134460, ENSG00000140968, ENSG00000160255, ENSG00000096968, ENSG00000100600, ENSG00000100060, ENSG00000124151, ENSG00000196712, ENSG00000101096, ENSG00000162711, ENSG00000078674, ENSG00000171608, ENSG00000122861, ENSG00000129538, ENSG00000145016, ENSG00000074660, ENSG00000111252, ENSG00000066336, ENSG00000118785, ENSG00000115415, ENSG00000100647, ENSG00000156299, ENSG00000232810, ENSG00000118503, ENSG00000170396	ATP6V1C1, B4GALT1, CASP8, CISH, DPYD, IL27RA, IL2RA, IRF8, ITGB2, JAK2, LGMN, MFNG, NCOA3, NF1, NFATC2, NLRP3, PCM1, PIK3CD, PLAU, RNASE1, RUBCN, SCARF1, SH2B3, SPI1, SPP1, STAT1, SUSD6, TIAM1, TNF, TNFAIP3, ZNF804A	31/1261	0.0245837	130/10298	0.00016918	0.00502735	2.29866	0.00458062
Trigeminal_ganglia	Schwann_M	1261	MP:0008751	Abnormal interleukin level	MP:0005376; MP:0005387	homeostasis/metabolism phenotype; immune system phenotype	54	16	ENSG00000171860, ENSG00000170458, ENSG00000120129, ENSG00000163600, ENSG00000137331, ENSG00000136634, ENSG00000150782, ENSG00000168918, ENSG00000167207, ENSG00000104856, ENSG00000020633, ENSG00000137462, ENSG00000095970, ENSG00000142185, ENSG00000198382, ENSG00000111424	C3AR1, CD14, DUSP1, ICOS, IER3, IL10, IL18, INPP5D, NOD2, RELB, RUNX3, TLR2, TREM2, TRPM2, UVRAG, VDR	16/1261	0.0126883	50/10298	0.00019498	0.00566525	2.24678	0.00516184
Trigeminal_ganglia	Schwann_M	1261	MP:0009278	Abnormal bone marrow cell physiology	MP:0005397	hematopoietic system phenotype	39	13	ENSG00000015475, ENSG00000112576, ENSG00000198821, ENSG00000091831, ENSG00000139083, ENSG00000122025, ENSG00000171049, ENSG00000168918, ENSG00000096968, ENSG00000162711, ENSG00000111679, ENSG00000136161, ENSG00000152518	BID, CCND3, CD247, ESR1, ETV6, FLT3, FPR2, INPP5D, JAK2, NLRP3, PTPN6, RCBTB2, ZFP36L2	13/1261	0.0103093	36/10298	0.000198789	0.00570663	2.24362	0.00519954
Trigeminal_ganglia	Schwann_M	1261	HP:0011002	Osteopetrosis	MP:0005390	skeleton phenotype	36	13	ENSG00000182578, ENSG00000149781, ENSG00000170345, ENSG00000033327, ENSG00000126264, ENSG00000140044, ENSG00000154237, ENSG00000187098, ENSG00000159788, ENSG00000066336, ENSG00000110719, ENSG00000141655, ENSG00000011600	CSF1R, FERMT3, FOS, GAB2, HCST, JDP2, LRRK1, MITF, RGS12, SPI1, TCIRG1, TNFRSF11A, TYROBP	13/1261	0.0103093	36/10298	0.000198789	0.00570663	2.24362	0.00519954
Trigeminal_ganglia	Schwann_M	1261	MP:0008476	Increased spleen red pulp amount	MP:0005397; MP:0005387	hematopoietic system phenotype; immune system phenotype	56	17	ENSG00000137845, ENSG00000110395, ENSG00000173575, ENSG00000122025, ENSG00000140968, ENSG00000096968, ENSG00000111725, ENSG00000101000, ENSG00000175354, ENSG00000081237, ENSG00000185989, ENSG00000104856, ENSG00000159216, ENSG00000110911, ENSG00000168769, ENSG00000068724, ENSG00000115935	ADAM10, CBL, CHD2, FLT3, IRF8, JAK2, PRKAB1, PROCR, PTPN2, PTPRC, RASA3, RELB, RUNX1, SLC11A2, TET2, TTC7A, WIPF1	17/1261	0.0134814	55/10298	0.000199678	0.00570663	2.24362	0.00519954
Trigeminal_ganglia	Schwann_M	1261	MP:0008495	Decreased IgG1 level	MP:0005397; MP:0005387	hematopoietic system phenotype; immune system phenotype	115	26	ENSG00000116017, ENSG00000156127, ENSG00000171860, ENSG00000198286, ENSG00000012124, ENSG00000104894, ENSG00000112149, ENSG00000135905, ENSG00000158869, ENSG00000151702, ENSG00000171049, ENSG00000196329, ENSG00000232629, ENSG00000163600, ENSG00000103522, ENSG00000077238, ENSG00000107968, ENSG00000165030, ENSG00000167604, ENSG00000171608, ENSG00000051341, ENSG00000028277, ENSG00000152689, ENSG00000162924, ENSG00000232810, ENSG00000141968	ARID3A, BATF, C3AR1, CARD11, CD22, CD37, CD83, DOCK10, FCER1G, FLI1, FPR2, GIMAP5, HLA-DQB2, ICOS, IL21R, IL4R, MAP3K8, NFIL3, NFKBID, PIK3CD, POLQ, POU2F2, RASGRP3, REL, TNF, VAV1	26/1261	0.0206186	103/10298	0.000211212	0.00597103	2.22395	0.00544045
Trigeminal_ganglia	Schwann_M	1261	MP:0008705	Increased interleukin-6 secretion	MP:0005387	immune system phenotype	82	21	ENSG00000179593, ENSG00000141480, ENSG00000116539, ENSG00000166527, ENSG00000120129, ENSG00000170345, ENSG00000204389, ENSG00000204388, ENSG00000177663, ENSG00000090376, ENSG00000104814, ENSG00000123338, ENSG00000124151, ENSG00000167604, ENSG00000105851, ENSG00000057657, ENSG00000163932, ENSG00000183735, ENSG00000145779, ENSG00000011600, ENSG00000178199	ALOX15B, ARRB2, ASH1L, CLEC4D, DUSP1, FOS, HSPA1A, HSPA1B, IL17RA, IRAK3, MAP4K1, NCKAP1L, NCOA3, NFKBID, PIK3CG, PRDM1, PRKCD, TBK1, TNFAIP8, TYROBP, ZC3H12D	21/1261	0.0166534	76/10298	0.000220831	0.00620939	2.20695	0.00565762
Trigeminal_ganglia	Schwann_M	1261	HP:0004332	Abnormal lymphocyte morphology	MP:0005397; MP:0005387	hematopoietic system phenotype; immune system phenotype	48	14	ENSG00000042980, ENSG00000149311, ENSG00000171791, ENSG00000147894, ENSG00000198286, ENSG00000064012, ENSG00000134516, ENSG00000164136, ENSG00000168918, ENSG00000105639, ENSG00000081237, ENSG00000147454, ENSG00000172673, ENSG00000102524	ADAM28, ATM, BCL2, C9orf72, CARD11, CASP8, DOCK2, IL15, INPP5D, JAK3, PTPRC, SLC25A37, THEMIS, TNFSF13B	14/1261	0.0111023	41/10298	0.000225604	0.00621006	2.2069	0.00565823
Trigeminal_ganglia	Schwann_M	1261	HP:0100494	Abnormal mast cell morphology	MP:0005397; MP:0005387	hematopoietic system phenotype; immune system phenotype	47	14	ENSG00000125730, ENSG00000158869, ENSG00000072694, ENSG00000033327, ENSG00000187098, ENSG00000196712, ENSG00000101096, ENSG00000089041, ENSG00000117115, ENSG00000149269, ENSG00000127074, ENSG00000168421, ENSG00000122862, ENSG00000118640	C3, FCER1G, FCGR2B, GAB2, MITF, NF1, NFATC2, P2RX7, PADI2, PAK1, RGS13, RHOH, SRGN, VAMP8	14/1261	0.0111023	41/10298	0.000225604	0.00621006	2.2069	0.00565823
Trigeminal_ganglia	Schwann_M	1261	MP:0008497	Decreased IgG2b level	MP:0005397; MP:0005387	hematopoietic system phenotype; immune system phenotype	56	16	ENSG00000149311, ENSG00000198286, ENSG00000134061, ENSG00000112149, ENSG00000135905, ENSG00000169122, ENSG00000158869, ENSG00000171049, ENSG00000196329, ENSG00000163600, ENSG00000161405, ENSG00000103522, ENSG00000112799, ENSG00000155629, ENSG00000171608, ENSG00000162924	ATM, CARD11, CD180, CD83, DOCK10, FAM110B, FCER1G, FPR2, GIMAP5, ICOS, IKZF3, IL21R, LY86, PIK3AP1, PIK3CD, REL	16/1261	0.0126883	51/10298	0.000252255	0.00687132	2.16296	0.00626074
Trigeminal_ganglia	Schwann_M	1261	MP:0004985	Decreased osteoclast cell number	MP:0005397; MP:0005387; MP:0005390	hematopoietic system phenotype; immune system phenotype; skeleton phenotype	53	16	ENSG00000167522, ENSG00000125730, ENSG00000171860, ENSG00000197405, ENSG00000172216, ENSG00000203747, ENSG00000170345, ENSG00000033327, ENSG00000126264, ENSG00000127124, ENSG00000187098, ENSG00000101265, ENSG00000148908, ENSG00000159788, ENSG00000118785, ENSG00000141655	ANKRD11, C3, C3AR1, C5AR1, CEBPB, FCGR3A, FOS, GAB2, HCST, HIVEP3, MITF, RASSF2, RGS10, RGS12, SPP1, TNFRSF11A	16/1261	0.0126883	51/10298	0.000252255	0.00687132	2.16296	0.00626074
Trigeminal_ganglia	Schwann_M	1261	MP:0008687	Increased interleukin-2 secretion	MP:0005387	immune system phenotype	40	13	ENSG00000196684, ENSG00000134470, ENSG00000140678, ENSG00000162511, ENSG00000197971, ENSG00000197646, ENSG00000132170, ENSG00000134242, ENSG00000080546, ENSG00000081320, ENSG00000101109, ENSG00000105329, ENSG00000232810	HSH2D, IL15RA, ITGAX, LAPTM5, MBP, PDCD1LG2, PPARG, PTPN22, SESN1, STK17B, STK4, TGFB1, TNF	13/1261	0.0103093	37/10298	0.000272478	0.00734568	2.13397	0.00669294
Trigeminal_ganglia	Schwann_M	1261	HP:0002715	Abnormality of the immune system	MP:0005387	immune system phenotype	46	14	ENSG00000125730, ENSG00000012124, ENSG00000114737, ENSG00000174600, ENSG00000121966, ENSG00000134516, ENSG00000007968, ENSG00000105246, ENSG00000232629, ENSG00000164136, ENSG00000103522, ENSG00000090376, ENSG00000172175, ENSG00000167207	C3, CD22, CISH, CMKLR1, CXCR4, DOCK2, E2F2, EBI3, HLA-DQB2, IL15, IL21R, IRAK3, MALT1, NOD2	14/1261	0.0111023	42/10298	0.000300732	0.00790366	2.10217	0.00720134
Trigeminal_ganglia	Schwann_M	1261	MP:0006043	Decreased apoptosis	MP:0005384	cellular phenotype	43	14	ENSG00000120868, ENSG00000015475, ENSG00000164733, ENSG00000119522, ENSG00000103319, ENSG00000168918, ENSG00000169896, ENSG00000135679, ENSG00000168404, ENSG00000111679, ENSG00000185989, ENSG00000139687, ENSG00000162924, ENSG00000232810	APAF1, BID, CTSB, DENND1A, EEF2K, INPP5D, ITGAM, MDM2, MLKL, PTPN6, RASA3, RB1, REL, TNF	14/1261	0.0111023	42/10298	0.000300732	0.00790366	2.10217	0.00720134
