## Supplemental Tables ST1-ST18 for "GWAS of Extended Prescription Analgesic Use Identifies Novel Genetic Loci in Chronic Pain" (part 3 of 3)

### Sheet: ST7 (continued)
Supplementary Table 7. Mouse phenotype gene sets significantly associated with each cell type
Trigeminal_ganglia	Schwann_M	1261	MP:0008699	Increased interleukin-4 secretion	MP:0005387	immune system phenotype	47	14	ENSG00000123095, ENSG00000114737, ENSG00000126264, ENSG00000104998, ENSG00000077238, ENSG00000113263, ENSG00000072518, ENSG00000197971, ENSG00000101096, ENSG00000155307, ENSG00000118785, ENSG00000138378, ENSG00000101109, ENSG00000161955	BHLHE41, CISH, HCST, IL27RA, IL4R, ITK, MARK2, MBP, NFATC2, SAMSN1, SPP1, STAT4, STK4, TNFSF13	14/1261	0.0111023	42/10298	0.000300732	0.00790366	2.10217	0.00720134
Trigeminal_ganglia	Schwann_M	1261	HP:0011115	Abnormality of chemokine secretion	MP:0005387	immune system phenotype	50	15	ENSG00000160179, ENSG00000104763, ENSG00000187796, ENSG00000163823, ENSG00000166527, ENSG00000166523, ENSG00000120129, ENSG00000158869, ENSG00000198001, ENSG00000153898, ENSG00000081237, ENSG00000130768, ENSG00000232810, ENSG00000118503, ENSG00000111424	ABCG1, ASAH1, CARD9, CCR1, CLEC4D, CLEC4E, DUSP1, FCER1G, IRAK4, MCOLN2, PTPRC, SMPDL3B, TNF, TNFAIP3, VDR	15/1261	0.0118953	47/10298	0.000317154	0.00829357	2.08126	0.00755661
Trigeminal_ganglia	Schwann_M	1261	HP:0002843	Abnormal T cell morphology	MP:0005397; MP:0005387	hematopoietic system phenotype; immune system phenotype	45	14	ENSG00000064012, ENSG00000198821, ENSG00000134516, ENSG00000155849, ENSG00000150782, ENSG00000134460, ENSG00000113263, ENSG00000105639, ENSG00000134242, ENSG00000081237, ENSG00000054967, ENSG00000147454, ENSG00000140262, ENSG00000105329	CASP8, CD247, DOCK2, ELMO1, IL18, IL2RA, ITK, JAK3, PTPN22, PTPRC, RELT, SLC25A37, TCF12, TGFB1	14/1261	0.0111023	43/10298	0.000396308	0.0101603	1.9931	0.00925742
Trigeminal_ganglia	Schwann_M	1261	MP:0006410	Abnormal common myeloid progenitor cell morphology	MP:0005397	hematopoietic system phenotype	62	17	ENSG00000032219, ENSG00000245848, ENSG00000119535, ENSG00000139083, ENSG00000122025, ENSG00000196329, ENSG00000185811, ENSG00000096968, ENSG00000135363, ENSG00000059728, ENSG00000123338, ENSG00000196712, ENSG00000159216, ENSG00000066336, ENSG00000115415, ENSG00000168769, ENSG00000141655	ARID4A, CEBPA, CSF3R, ETV6, FLT3, GIMAP5, IKZF1, JAK2, LMO2, MXD1, NCKAP1L, NF1, RUNX1, SPI1, STAT1, TET2, TNFRSF11A	17/1261	0.0134814	58/10298	0.000404199	0.0102619	1.98877	0.00935006
Trigeminal_ganglia	Schwann_M	1261	HP:0003540	Impaired platelet aggregation	MP:0005397; MP:0005376	hematopoietic system phenotype; homeostasis/metabolism phenotype	61	17	ENSG00000132842, ENSG00000047579, ENSG00000132205, ENSG00000138185, ENSG00000158869, ENSG00000149781, ENSG00000163755, ENSG00000168918, ENSG00000043462, ENSG00000153208, ENSG00000169313, ENSG00000105851, ENSG00000115956, ENSG00000095303, ENSG00000069974, ENSG00000059377, ENSG00000161911	AP3B1, DTNBP1, EMILIN2, ENTPD1, FCER1G, FERMT3, HPS3, INPP5D, LCP2, MERTK, P2RY12, PIK3CG, PLEK, PTGS1, RAB27A, TBXAS1, TREML1	17/1261	0.0134814	58/10298	0.000404199	0.0102619	1.98877	0.00935006
Trigeminal_ganglia	Schwann_M	1261	HP:0004313	Decreased circulating antibody level	MP:0005397; MP:0005387	hematopoietic system phenotype; immune system phenotype	55	15	ENSG00000095585, ENSG00000198286, ENSG00000010610, ENSG00000171049, ENSG00000164136, ENSG00000172175, ENSG00000155629, ENSG00000171608, ENSG00000105851, ENSG00000051341, ENSG00000028277, ENSG00000174125, ENSG00000137462, ENSG00000232810, ENSG00000102524	BLNK, CARD11, CD4, FPR2, IL15, MALT1, PIK3AP1, PIK3CD, PIK3CG, POLQ, POU2F2, TLR1, TLR2, TNF, TNFSF13B	15/1261	0.0118953	48/10298	0.000409816	0.0103543	1.98488	0.0094342
Trigeminal_ganglia	Schwann_M	1261	MP:0002083	Premature death	MP:0010768	mortality/aging	1042	153	ENSG00000108599, ENSG00000151150, ENSG00000132842, ENSG00000120868, ENSG00000032219, ENSG00000104763, ENSG00000176208, ENSG00000149311, ENSG00000088812, ENSG00000124788, ENSG00000178999, ENSG00000176597, ENSG00000086062, ENSG00000171791, ENSG00000139618, ENSG00000156970, ENSG00000173372, ENSG00000147894, ENSG00000141837, ENSG00000064012, ENSG00000115355, ENSG00000012124, ENSG00000198087, ENSG00000124762, ENSG00000245848, ENSG00000172216, ENSG00000117724, ENSG00000001626, ENSG00000173575, ENSG00000171316, ENSG00000072609, ENSG00000182372, ENSG00000182578, ENSG00000257923, ENSG00000134574, ENSG00000119772, ENSG00000007968, ENSG00000112242, ENSG00000145088, ENSG00000111145, ENSG00000082397, ENSG00000139083, ENSG00000124491, ENSG00000072694, ENSG00000189283, ENSG00000112367, ENSG00000122025, ENSG00000170345, ENSG00000075539, ENSG00000089280, ENSG00000054983, ENSG00000139354, ENSG00000196329, ENSG00000178445, ENSG00000116157, ENSG00000113070, ENSG00000049860, ENSG00000204257, ENSG00000232629, ENSG00000100292, ENSG00000173917, ENSG00000003147, ENSG00000185811, ENSG00000161405, ENSG00000136634, ENSG00000134460, ENSG00000077238, ENSG00000040933, ENSG00000168918, ENSG00000145703, ENSG00000140968, ENSG00000185950, ENSG00000160255, ENSG00000150995, ENSG00000096968, ENSG00000105639, ENSG00000083168, ENSG00000156113, ENSG00000184156, ENSG00000033122, ENSG00000254087, ENSG00000112893, ENSG00000197971, ENSG00000135679, ENSG00000068305, ENSG00000187098, ENSG00000009950, ENSG00000175806, ENSG00000170873, ENSG00000197535, ENSG00000116701, ENSG00000124151, ENSG00000196712, ENSG00000164190, ENSG00000087095, ENSG00000141458, ENSG00000156831, ENSG00000164830, ENSG00000150593, ENSG00000146247, ENSG00000145675, ENSG00000115020, ENSG00000122861, ENSG00000062822, ENSG00000132170, ENSG00000221823, ENSG00000163932, ENSG00000175354, ENSG00000134242, ENSG00000111679, ENSG00000081237, ENSG00000112531, ENSG00000161800, ENSG00000185989, ENSG00000101265, ENSG00000139687, ENSG00000162924, ENSG00000104856, ENSG00000189056, ENSG00000126858, ENSG00000067900, ENSG00000159216, ENSG00000124813, ENSG00000103449, ENSG00000177409, ENSG00000151466, ENSG00000075213, ENSG00000198246, ENSG00000155465, ENSG00000066336, ENSG00000149418, ENSG00000118007, ENSG00000144455, ENSG00000162367, ENSG00000110719, ENSG00000168769, ENSG00000115112, ENSG00000105329, ENSG00000120708, ENSG00000106799, ENSG00000167900, ENSG00000137462, ENSG00000232810, ENSG00000118503, ENSG00000141655, ENSG00000182606, ENSG00000068724, ENSG00000174607, ENSG00000110057, ENSG00000118640, ENSG00000111424, ENSG00000115935, ENSG00000128016	AKAP10, ANK3, AP3B1, APAF1, ARID4A, ASAH1, ATAD5, ATM, ATRN, ATXN1, AURKB, B3GNT5, B4GALT1, BCL2, BRCA2, BUB1B, C1QA, C9orf72, CACNA1A, CASP8, CCDC88A, CD22, CD2AP, CDKN1A, CEBPA, CEBPB, CENPF, CFTR, CHD2, CHD7, CHFR, CLN8, CSF1R, CUX1, DDB2, DNMT3A, E2F2, E2F3, EAF2, ELK3, EPB41L3, ETV6, F13A1, FCGR2B, FHIT, FIG4, FLT3, FOS, FRYL, FUS, GALC, GAS2L3, GIMAP5, GLDC, GPX7, HBEGF, HEXB, HLA-DMA, HLA-DQB2, HMOX1, HOXB2, ICA1, IKZF1, IKZF3, IL10, IL2RA, IL4R, INPP4A, INPP5D, IQGAP2, IRF8, IRS2, ITGB2, ITPR1, JAK2, JAK3, KAT6A, KCNMA1, KCNQ3, LRRC7, LYN, MAN2A1, MBP, MDM2, MEF2A, MITF, MLXIPL, MSRA, MTSS1, MYO5A, NCF2, NCOA3, NF1, NIPBL, NLK, NPC1, NSMCE2, OXR1, PDCD4, PHIP, PIK3R1, PIKFYVE, PLAU, POLD1, PPARG, PPP3R1, PRKCD, PTPN2, PTPN22, PTPN6, PTPRC, QKI, RACGAP1, RASA3, RASSF2, RB1, REL, RELB, RELN, RHOT1, ROCK1, RUNX1, RUNX2, SALL1, SAMD9L, SCLT1, SEMA3A, SLC29A3, SLC7A7, SPI1, ST14, STAG1, SUMF1, TAL1, TCIRG1, TET2, TFCP2L1, TGFB1, TGFBI, TGFBR1, TK1, TLR2, TNF, TNFAIP3, TNFRSF11A, TRAK1, TTC7A, UGT8, UNC93B1, VAMP8, VDR, WIPF1, ZFP36	153/1261	0.121332	975/10298	0.00048054	0.0116894	1.93221	0.0106507
Trigeminal_ganglia	Schwann_M	1261	MP:0001606	Impaired hematopoiesis	MP:0005397	hematopoietic system phenotype	62	17	ENSG00000139618, ENSG00000064012, ENSG00000163823, ENSG00000134516, ENSG00000151702, ENSG00000169896, ENSG00000140678, ENSG00000096968, ENSG00000105639, ENSG00000254087, ENSG00000073921, ENSG00000171608, ENSG00000128340, ENSG00000162924, ENSG00000159216, ENSG00000162367, ENSG00000172673	BRCA2, CASP8, CCR1, DOCK2, FLI1, ITGAM, ITGAX, JAK2, JAK3, LYN, PICALM, PIK3CD, RAC2, REL, RUNX1, TAL1, THEMIS	17/1261	0.0134814	59/10298	0.000504069	0.012205	1.91346	0.0111205
Trigeminal_ganglia	Schwann_M	1261	HP:0011017	Abnormal cellular physiology	MP:0005384	cellular phenotype	288	52	ENSG00000136044, ENSG00000116017, ENSG00000176208, ENSG00000118217, ENSG00000139618, ENSG00000136492, ENSG00000156970, ENSG00000145996, ENSG00000124762, ENSG00000113742, ENSG00000117151, ENSG00000055130, ENSG00000079805, ENSG00000007968, ENSG00000112242, ENSG00000100393, ENSG00000151491, ENSG00000225830, ENSG00000187741, ENSG00000248905, ENSG00000173221, ENSG00000100644, ENSG00000204389, ENSG00000204388, ENSG00000104365, ENSG00000198001, ENSG00000115232, ENSG00000150995, ENSG00000096968, ENSG00000121621, ENSG00000129071, ENSG00000135679, ENSG00000170873, ENSG00000124151, ENSG00000089041, ENSG00000146247, ENSG00000073921, ENSG00000163694, ENSG00000159216, ENSG00000196218, ENSG00000101347, ENSG00000074660, ENSG00000163406, ENSG00000181804, ENSG00000108854, ENSG00000143376, ENSG00000115415, ENSG00000164329, ENSG00000184428, ENSG00000114316, ENSG00000152422, ENSG00000105939	APPL2, ARID3A, ATAD5, ATF6, BRCA2, BRIP1, BUB1B, CDKAL1, CDKN1A, CPEB4, CTBS, CUL1, DNM2, E2F2, E2F3, EP300, EPS8, ERCC6, FANCA, FMN1, GLRX, HIF1A, HSPA1A, HSPA1B, IKBKB, IRAK4, ITGA4, ITPR1, JAK2, KIF18A, MBD4, MDM2, MTSS1, NCOA3, P2RX7, PHIP, PICALM, RBM47, RUNX1, RYR1, SAMHD1, SCARF1, SLC15A2, SLC9A9, SMURF2, SNX27, STAT1, TENT2, TOP1MT, USP4, XRCC4, ZC3HAV1	52/1261	0.0412371	272/10298	0.000642569	0.0150457	1.82259	0.0137087
Trigeminal_ganglia	Schwann_M	1261	MP:0008826	Abnormal splenic cell ratio	MP:0005397; MP:0005387	hematopoietic system phenotype; immune system phenotype	42	13	ENSG00000110395, ENSG00000151702, ENSG00000100292, ENSG00000185811, ENSG00000105639, ENSG00000008083, ENSG00000149177, ENSG00000162924, ENSG00000168421, ENSG00000124813, ENSG00000162367, ENSG00000158457, ENSG00000141968	CBL, FLI1, HMOX1, IKZF1, JAK3, JARID2, PTPRJ, REL, RHOH, RUNX2, TAL1, TSPAN33, VAV1	13/1261	0.0103093	40/10298	0.000647281	0.0150457	1.82259	0.0137087
Trigeminal_ganglia	Schwann_M	1261	HP:0002014	Diarrhea	MP:0005381	digestive/alimentary phenotype	45	13	ENSG00000196329, ENSG00000104518, ENSG00000134460, ENSG00000105639, ENSG00000107968, ENSG00000009950, ENSG00000165030, ENSG00000174885, ENSG00000115020, ENSG00000175354, ENSG00000081237, ENSG00000189056, ENSG00000118503	GIMAP5, GSDMD, IL2RA, JAK3, MAP3K8, MLXIPL, NFIL3, NLRP6, PIKFYVE, PTPN2, PTPRC, RELN, TNFAIP3	13/1261	0.0103093	40/10298	0.000647281	0.0150457	1.82259	0.0137087
Trigeminal_ganglia	Schwann_M	1261	MP:0002023	Increased B cell derived lymphoma incidence	MP:0002006	neoplasm	58	15	ENSG00000171791, ENSG00000156970, ENSG00000124762, ENSG00000143207, ENSG00000145088, ENSG00000189283, ENSG00000122025, ENSG00000161405, ENSG00000168918, ENSG00000135679, ENSG00000170873, ENSG00000124151, ENSG00000150593, ENSG00000136603, ENSG00000108854	BCL2, BUB1B, CDKN1A, COP1, EAF2, FHIT, FLT3, IKZF3, INPP5D, MDM2, MTSS1, NCOA3, PDCD4, SKIL, SMURF2	15/1261	0.0118953	51/10298	0.000838466	0.0185813	1.73092	0.0169301
Trigeminal_ganglia	Schwann_M	1261	HP:0010701	Abnormal immunoglobulin level	MP:0005397; MP:0005387	hematopoietic system phenotype; immune system phenotype	46	13	ENSG00000012124, ENSG00000179583, ENSG00000091831, ENSG00000158869, ENSG00000089280, ENSG00000232629, ENSG00000163600, ENSG00000103522, ENSG00000166428, ENSG00000163932, ENSG00000111679, ENSG00000104856, ENSG00000187764	CD22, CIITA, ESR1, FCER1G, FUS, HLA-DQB2, ICOS, IL21R, PLD4, PRKCD, PTPN6, RELB, SEMA4D	13/1261	0.0103093	41/10298	0.00084306	0.0186042	1.73039	0.0169511
Trigeminal_ganglia	Schwann_M	1261	HP:0005479	Decreased circulating IgE	MP:0005397; MP:0005387	hematopoietic system phenotype; immune system phenotype	62	15	ENSG00000156127, ENSG00000171860, ENSG00000198286, ENSG00000134516, ENSG00000171049, ENSG00000163600, ENSG00000103522, ENSG00000077238, ENSG00000107968, ENSG00000165030, ENSG00000081237, ENSG00000128340, ENSG00000162924, ENSG00000133789, ENSG00000042832	BATF, C3AR1, CARD11, DOCK2, FPR2, ICOS, IL21R, IL4R, MAP3K8, NFIL3, PTPRC, RAC2, REL, SWAP70, TG	15/1261	0.0118953	52/10298	0.00104722	0.0220845	1.65591	0.0201221
Trigeminal_ganglia	Schwann_M	1261	MP:0004799	Increased susceptibility to experimental autoimmune encephalomyelitis	MP:0005387	immune system phenotype	57	15	ENSG00000198821, ENSG00000019582, ENSG00000168329, ENSG00000169245, ENSG00000126264, ENSG00000163600, ENSG00000103522, ENSG00000136141, ENSG00000104814, ENSG00000197971, ENSG00000153029, ENSG00000165030, ENSG00000174004, ENSG00000028137, ENSG00000178199	CD247, CD74, CX3CR1, CXCL10, HCST, ICOS, IL21R, LRCH1, MAP4K1, MBP, MR1, NFIL3, NRROS, TNFRSF1B, ZC3H12D	15/1261	0.0118953	52/10298	0.00104722	0.0220845	1.65591	0.0201221
Trigeminal_ganglia	Schwann_M	1261	MP:0004045	Abnormal cell cycle checkpoint function	MP:0005384	cellular phenotype	51	14	ENSG00000149311, ENSG00000012048, ENSG00000169679, ENSG00000156970, ENSG00000124762, ENSG00000121621, ENSG00000204103, ENSG00000129071, ENSG00000135679, ENSG00000173846, ENSG00000111679, ENSG00000185989, ENSG00000139687, ENSG00000095970	ATM, BRCA1, BUB1, BUB1B, CDKN1A, KIF18A, MAFB, MBD4, MDM2, PLK3, PTPN6, RASA3, RB1, TREM2	14/1261	0.0111023	47/10298	0.00107888	0.0222148	1.65336	0.0202408
Trigeminal_ganglia	Schwann_M	1261	MP:0004816	Abnormal class switch recombination	MP:0005397; MP:0005387	hematopoietic system phenotype; immune system phenotype	72	17	ENSG00000116017, ENSG00000149311, ENSG00000156127, ENSG00000104894, ENSG00000134516, ENSG00000091831, ENSG00000151702, ENSG00000163600, ENSG00000159128, ENSG00000254087, ENSG00000165030, ENSG00000167604, ENSG00000080546, ENSG00000133789, ENSG00000232810, ENSG00000161955, ENSG00000152422	ARID3A, ATM, BATF, CD37, DOCK2, ESR1, FLI1, ICOS, IFNGR2, LYN, NFIL3, NFKBID, SESN1, SWAP70, TNF, TNFSF13, XRCC4	17/1261	0.0134814	63/10298	0.00114373	0.0233661	1.63141	0.0212898
Trigeminal_ganglia	Schwann_M	1261	HP:0012649	Increased inflammatory response	MP:0005387	immune system phenotype	103	23	ENSG00000198286, ENSG00000051523, ENSG00000007968, ENSG00000072694, ENSG00000000938, ENSG00000100292, ENSG00000163106, ENSG00000160255, ENSG00000175538, ENSG00000254087, ENSG00000019169, ENSG00000170873, ENSG00000162711, ENSG00000122861, ENSG00000011422, ENSG00000175354, ENSG00000134242, ENSG00000111679, ENSG00000104856, ENSG00000105329, ENSG00000118503, ENSG00000028137, ENSG00000107738	CARD11, CYBA, E2F2, FCGR2B, FGR, HMOX1, HPGDS, ITGB2, KCNE3, LYN, MARCO, MTSS1, NLRP3, PLAU, PLAUR, PTPN2, PTPN22, PTPN6, RELB, TGFB1, TNFAIP3, TNFRSF1B, VSIR	23/1261	0.0182395	97/10298	0.00121777	0.0247819	1.60586	0.0225798
Trigeminal_ganglia	Schwann_M	1261	MP:0003131	Increased erythrocyte cell number	MP:0005397	hematopoietic system phenotype	105	24	ENSG00000183020, ENSG00000076928, ENSG00000032219, ENSG00000104763, ENSG00000064012, ENSG00000153922, ENSG00000154920, ENSG00000133216, ENSG00000169122, ENSG00000156509, ENSG00000182511, ENSG00000151702, ENSG00000170345, ENSG00000116157, ENSG00000163106, ENSG00000082781, ENSG00000096968, ENSG00000163932, ENSG00000139832, ENSG00000159216, ENSG00000136111, ENSG00000168769, ENSG00000072274, ENSG00000162402	AP2A2, ARHGEF1, ARID4A, ASAH1, CASP8, CHD1, EME1, EPHB2, FAM110B, FBXO43, FES, FLI1, FOS, GPX7, HPGDS, ITGB5, JAK2, PRKCD, RAB20, RUNX1, TBC1D4, TET2, TFRC, USP24	24/1261	0.0190325	103/10298	0.00124952	0.0253294	1.59638	0.0230786
Trigeminal_ganglia	Schwann_M	1261	MP:0008499	Increased IgG1 level	MP:0005397; MP:0005387	hematopoietic system phenotype; immune system phenotype	72	17	ENSG00000116539, ENSG00000012124, ENSG00000124762, ENSG00000142634, ENSG00000072694, ENSG00000161405, ENSG00000136634, ENSG00000134460, ENSG00000254087, ENSG00000101096, ENSG00000146232, ENSG00000163932, ENSG00000152229, ENSG00000134242, ENSG00000127074, ENSG00000110719, ENSG00000161955	ASH1L, CD22, CDKN1A, EFHD2, FCGR2B, IKZF3, IL10, IL2RA, LYN, NFATC2, NFKBIE, PRKCD, PSTPIP2, PTPN22, RGS13, TCIRG1, TNFSF13	17/1261	0.0134814	64/10298	0.00138316	0.0278228	1.5556	0.0253504
Trigeminal_ganglia	Schwann_M	1261	MP:0004794	Increased anti-nuclear antigen antibody level	MP:0005387	immune system phenotype	60	15	ENSG00000173372, ENSG00000158473, ENSG00000124762, ENSG00000023892, ENSG00000116157, ENSG00000161405, ENSG00000254087, ENSG00000154822, ENSG00000166428, ENSG00000070501, ENSG00000057657, ENSG00000163932, ENSG00000145016, ENSG00000074660, ENSG00000110057	C1QA, CD1D, CDKN1A, DEF6, GPX7, IKZF3, LYN, PLCL2, PLD4, POLB, PRDM1, PRKCD, RUBCN, SCARF1, UNC93B1	15/1261	0.0118953	54/10298	0.00159768	0.0317713	1.49797	0.0289481
Trigeminal_ganglia	Schwann_M	1261	MP:0010067	Increased red blood cell distribution width	MP:0005397	hematopoietic system phenotype	114	24	ENSG00000005471, ENSG00000176390, ENSG00000139734, ENSG00000138081, ENSG00000145868, ENSG00000157107, ENSG00000196329, ENSG00000160712, ENSG00000101577, ENSG00000154237, ENSG00000254087, ENSG00000112893, ENSG00000073921, ENSG00000070501, ENSG00000111725, ENSG00000152689, ENSG00000124782, ENSG00000159216, ENSG00000106868, ENSG00000162367, ENSG00000054611, ENSG00000072274, ENSG00000160218, ENSG00000129003	ABCB4, CRLF3, DIAPH3, FBXO11, FBXO38, FCHO2, GIMAP5, IL6R, LPIN2, LRRK1, LYN, MAN2A1, PICALM, POLB, PRKAB1, RASGRP3, RREB1, RUNX1, SUSD1, TAL1, TBC1D22A, TFRC, TRAPPC10, VPS13C	24/1261	0.0190325	105/10298	0.00165505	0.0327875	1.48429	0.029874
Trigeminal_ganglia	Schwann_M	1261	MP:0008554	Decreased circulating tumor necrosis factor level	MP:0005376; MP:0005387	homeostasis/metabolism phenotype; immune system phenotype	47	13	ENSG00000196843, ENSG00000125730, ENSG00000170458, ENSG00000104365, ENSG00000160712, ENSG00000134070, ENSG00000198001, ENSG00000128604, ENSG00000197329, ENSG00000129667, ENSG00000088827, ENSG00000137462, ENSG00000232810	ARID5A, C3, CD14, IKBKB, IL6R, IRAK2, IRAK4, IRF5, PELI1, RHBDF2, SIGLEC1, TLR2, TNF	13/1261	0.0103093	44/10298	0.00174931	0.0342655	1.46514	0.0312207
Trigeminal_ganglia	Schwann_M	1261	MP:0002874	Decreased hemoglobin content	MP:0005397	hematopoietic system phenotype	218	40	ENSG00000137845, ENSG00000107863, ENSG00000086062, ENSG00000147894, ENSG00000173575, ENSG00000113742, ENSG00000139734, ENSG00000135905, ENSG00000138190, ENSG00000144554, ENSG00000138081, ENSG00000122025, ENSG00000196329, ENSG00000171115, ENSG00000100292, ENSG00000182742, ENSG00000185811, ENSG00000136634, ENSG00000243646, ENSG00000134460, ENSG00000089094, ENSG00000100600, ENSG00000135363, ENSG00000101577, ENSG00000254087, ENSG00000124357, ENSG00000100311, ENSG00000073921, ENSG00000111725, ENSG00000107036, ENSG00000124782, ENSG00000110911, ENSG00000147454, ENSG00000131389, ENSG00000118785, ENSG00000164674, ENSG00000162367, ENSG00000072274, ENSG00000068724, ENSG00000152518	ADAM10, ARHGAP21, B4GALT1, C9orf72, CHD2, CPEB4, DIAPH3, DOCK10, EXOC6, FANCD2, FBXO11, FLT3, GIMAP5, GIMAP8, HMOX1, HOXB4, IKZF1, IL10, IL10RB, IL2RA, KDM2B, LGMN, LMO2, LPIN2, LYN, NAGK, PDGFB, PICALM, PRKAB1, RIC1, RREB1, SLC11A2, SLC25A37, SLC6A6, SPP1, SYTL3, TAL1, TFRC, TTC7A, ZFP36L2	40/1261	0.0317209	206/10298	0.00191861	0.0363563	1.43942	0.0331257
Trigeminal_ganglia	Schwann_M	1261	MP:0000706	Small thymus	MP:0005379; MP:0005397; MP:0005387	endocrine/exocrine gland phenotype; hematopoietic system phenotype; immune system phenotype	122	25	ENSG00000137845, ENSG00000149311, ENSG00000171791, ENSG00000112576, ENSG00000198821, ENSG00000171316, ENSG00000257923, ENSG00000100393, ENSG00000089280, ENSG00000168685, ENSG00000168918, ENSG00000105639, ENSG00000083168, ENSG00000043462, ENSG00000154237, ENSG00000254087, ENSG00000165030, ENSG00000025293, ENSG00000111679, ENSG00000168214, ENSG00000159216, ENSG00000172845, ENSG00000066336, ENSG00000079950, ENSG00000068724	ADAM10, ATM, BCL2, CCND3, CD247, CHD7, CUX1, EP300, FUS, IL7R, INPP5D, JAK3, KAT6A, LCP2, LRRK1, LYN, NFIL3, PHF20, PTPN6, RBPJ, RUNX1, SP3, SPI1, STX7, TTC7A	25/1261	0.0198255	113/10298	0.00216723	0.0404546	1.39303	0.0368598
Trigeminal_ganglia	Schwann_M	1261	MP:0002024	Increased T cell derived lymphoma incidence	MP:0005379; MP:0002006	endocrine/exocrine gland phenotype; neoplasm	53	14	ENSG00000176208, ENSG00000149311, ENSG00000104081, ENSG00000012048, ENSG00000139618, ENSG00000124762, ENSG00000173575, ENSG00000143207, ENSG00000185811, ENSG00000135679, ENSG00000062822, ENSG00000159216, ENSG00000136603, ENSG00000066336	ATAD5, ATM, BMF, BRCA1, BRCA2, CDKN1A, CHD2, COP1, IKZF1, MDM2, POLD1, RUNX1, SKIL, SPI1	14/1261	0.0111023	51/10298	0.00255388	0.0460578	1.3367	0.0419651
Trigeminal_ganglia	Schwann_M	1261	HP:0001875	Neutropenia	MP:0005397; MP:0005387	hematopoietic system phenotype; immune system phenotype	186	34	ENSG00000075884, ENSG00000032219, ENSG00000123095, ENSG00000125730, ENSG00000171860, ENSG00000168071, ENSG00000245848, ENSG00000001626, ENSG00000166523, ENSG00000119535, ENSG00000139083, ENSG00000127084, ENSG00000122025, ENSG00000177663, ENSG00000005844, ENSG00000169896, ENSG00000160255, ENSG00000171488, ENSG00000135679, ENSG00000100060, ENSG00000105835, ENSG00000087157, ENSG00000105851, ENSG00000188313, ENSG00000163932, ENSG00000069974, ENSG00000128340, ENSG00000177409, ENSG00000131389, ENSG00000066336, ENSG00000100647, ENSG00000187554, ENSG00000152518, ENSG00000170396	ARHGAP15, ARID4A, BHLHE41, C3, C3AR1, CCDC88B, CEBPA, CFTR, CLEC4E, CSF3R, ETV6, FGD3, FLT3, IL17RA, ITGAL, ITGAM, ITGB2, LRRC8C, MDM2, MFNG, NAMPT, PGS1, PIK3CG, PLSCR1, PRKCD, RAB27A, RAC2, SAMD9L, SLC6A6, SPI1, SUSD6, TLR5, ZFP36L2, ZNF804A	34/1261	0.0269627	171/10298	0.00271267	0.0467549	1.33017	0.0426002
Trigeminal_ganglia	Schwann_M	1261	MP:0005466	Abnormal T-helper 2 physiology	MP:0005397; MP:0005387	hematopoietic system phenotype; immune system phenotype	50	13	ENSG00000171860, ENSG00000010610, ENSG00000172216, ENSG00000163600, ENSG00000159128, ENSG00000103522, ENSG00000077238, ENSG00000101096, ENSG00000105851, ENSG00000065675, ENSG00000155307, ENSG00000115415, ENSG00000138378	C3AR1, CD4, CEBPB, ICOS, IFNGR2, IL21R, IL4R, NFATC2, PIK3CG, PRKCQ, SAMSN1, STAT1, STAT4	13/1261	0.0103093	46/10298	0.00271589	0.0467549	1.33017	0.0426002
Trigeminal_ganglia	Schwann_M	1261	MP:0001586	Abnormal erythrocyte cell number	MP:0005397	hematopoietic system phenotype	48	13	ENSG00000133639, ENSG00000107736, ENSG00000154920, ENSG00000133216, ENSG00000189319, ENSG00000156509, ENSG00000170345, ENSG00000196329, ENSG00000116157, ENSG00000111725, ENSG00000066336, ENSG00000072274, ENSG00000068724	BTG1, CDH23, EME1, EPHB2, FAM53B, FBXO43, FOS, GIMAP5, GPX7, PRKAB1, SPI1, TFRC, TTC7A	13/1261	0.0103093	46/10298	0.00271589	0.0467549	1.33017	0.0426002
Trigeminal_ganglia	Schwann_M	1261	MP:0002875	Decreased erythrocyte cell number	MP:0005397	hematopoietic system phenotype	251	44	ENSG00000137845, ENSG00000107863, ENSG00000128805, ENSG00000032219, ENSG00000086062, ENSG00000133639, ENSG00000156970, ENSG00000147894, ENSG00000112576, ENSG00000107736, ENSG00000173575, ENSG00000139734, ENSG00000138190, ENSG00000189319, ENSG00000144554, ENSG00000138081, ENSG00000149781, ENSG00000122025, ENSG00000100292, ENSG00000182742, ENSG00000185811, ENSG00000136634, ENSG00000134460, ENSG00000096968, ENSG00000100600, ENSG00000135363, ENSG00000135679, ENSG00000162711, ENSG00000073921, ENSG00000111725, ENSG00000175354, ENSG00000069974, ENSG00000101265, ENSG00000139687, ENSG00000107036, ENSG00000124782, ENSG00000159216, ENSG00000213445, ENSG00000110911, ENSG00000147454, ENSG00000131389, ENSG00000168769, ENSG00000158457, ENSG00000152518	ADAM10, ARHGAP21, ARHGAP22, ARID4A, B4GALT1, BTG1, BUB1B, C9orf72, CCND3, CDH23, CHD2, DIAPH3, EXOC6, FAM53B, FANCD2, FBXO11, FERMT3, FLT3, HMOX1, HOXB4, IKZF1, IL10, IL2RA, JAK2, LGMN, LMO2, MDM2, NLRP3, PICALM, PRKAB1, PTPN2, RAB27A, RASSF2, RB1, RIC1, RREB1, RUNX1, SIPA1, SLC11A2, SLC25A37, SLC6A6, TET2, TSPAN33, ZFP36L2	44/1261	0.0348929	237/10298	0.00291659	0.049365	1.30658	0.0449784
Trigeminal_ganglia	Trpm8	1185	HP:0001251	Ataxia	MP:0005386	behavior/neurological phenotype	555	122	ENSG00000173208, ENSG00000143322, ENSG00000164398, ENSG00000073670, ENSG00000008277, ENSG00000114948, ENSG00000135049, ENSG00000151150, ENSG00000107282, ENSG00000152092, ENSG00000167654, ENSG00000105409, ENSG00000157087, ENSG00000123191, ENSG00000132932, ENSG00000078725, ENSG00000164061, ENSG00000183826, ENSG00000141837, ENSG00000007402, ENSG00000182389, ENSG00000104327, ENSG00000143919, ENSG00000171735, ENSG00000110148, ENSG00000172292, ENSG00000106665, ENSG00000018236, ENSG00000134115, ENSG00000152910, ENSG00000163050, ENSG00000006695, ENSG00000168993, ENSG00000145920, ENSG00000066032, ENSG00000169862, ENSG00000173406, ENSG00000187323, ENSG00000187957, ENSG00000106976, ENSG00000088538, ENSG00000171587, ENSG00000134769, ENSG00000197102, ENSG00000101210, ENSG00000196361, ENSG00000162374, ENSG00000082397, ENSG00000163497, ENSG00000102466, ENSG00000166206, ENSG00000104381, ENSG00000120251, ENSG00000152208, ENSG00000176884, ENSG00000196277, ENSG00000006704, ENSG00000099822, ENSG00000103657, ENSG00000133835, ENSG00000197386, ENSG00000040933, ENSG00000160145, ENSG00000111262, ENSG00000177301, ENSG00000130294, ENSG00000054523, ENSG00000155980, ENSG00000150361, ENSG00000131409, ENSG00000166963, ENSG00000131711, ENSG00000065559, ENSG00000109339, ENSG00000186868, ENSG00000107745, ENSG00000133026, ENSG00000091536, ENSG00000197535, ENSG00000163531, ENSG00000091129, ENSG00000169918, ENSG00000164830, ENSG00000007168, ENSG00000150275, ENSG00000076356, ENSG00000109819, ENSG00000163590, ENSG00000167371, ENSG00000088179, ENSG00000153233, ENSG00000068615, ENSG00000020633, ENSG00000151835, ENSG00000144285, ENSG00000105711, ENSG00000196876, ENSG00000164690, ENSG00000120725, ENSG00000215474, ENSG00000104888, ENSG00000165646, ENSG00000115840, ENSG00000100678, ENSG00000132639, ENSG00000197912, ENSG00000160460, ENSG00000177679, ENSG00000184402, ENSG00000040341, ENSG00000099365, ENSG00000145087, ENSG00000131018, ENSG00000159082, ENSG00000143858, ENSG00000109654, ENSG00000119283, ENSG00000165699, ENSG00000154277, ENSG00000197969, ENSG00000112290, ENSG00000102935	ABCD2, ABL2, ACSL6, ADAM11, ADAM22, ADAM23, AGTPBP1, ANK3, APBA1, ASTN1, ATCAY, ATP1A3, ATP2B2, ATP7B, ATP8A2, BRINP1, BSN, BTBD9, CACNA1A, CACNA2D2, CACNB4, CALB1, CAMKMT, CAMTA1, CCKBR, CERS6, CLIP2, CNTN1, CNTN6, CNTNAP4, COQ8A, COX10, CPLX1, CPLX2, CTNNA2, CTNND2, DAB1, DCC, DNER, DNM1, DOCK3, DSCAM, DTNA, DYNC1H1, EEF1A2, ELAVL3, ELAVL4, EPB41L3, FEV, FGF14, GABRB3, GDAP1, GRIA2, GRID2, GRIN1, GRM7, GTF2IRD1, HCN2, HERC1, HSD17B4, HTT, INPP4A, KALRN, KCNA1, KCNA2, KIF1A, KIF1B, KIF5A, KLHL1, LRRC4B, MAP1A, MAP1B, MAP2K4, MAPK10, MAPT, MICU1, MYH10, MYO15A, MYO5A, NFASC, NRCAM, OTUD7A, OXR1, PAFAH1B1, PCDH15, PLXNA2, PPARGC1A, PPM1L, PRRT2, PTPN4, PTPRR, REEP1, RUNX3, SACS, SCN1A, SCN1B, SCN8A, SHH, SIL1, SKOR2, SLC17A7, SLC18A2, SLC25A12, SLC8A3, SNAP25, SPG7, SPTBN4, SRRM3, SS18L1, STAU2, STX1B, STXBP5L, SYNE1, SYNJ1, SYT2, TRIM2, TRIM67, TSC1, UCHL1, VPS13A, WASF1, ZNF423	122/1185	0.102954	516/10298	1.16809e-15	5.40591e-12	11.2671	5.30188e-12
Trigeminal_ganglia	Trpm8	1185	MP:0002910	Abnormal excitatory postsynaptic currents	MP:0003631	nervous system phenotype	101	38	ENSG00000164742, ENSG00000119866, ENSG00000141837, ENSG00000142408, ENSG00000132024, ENSG00000115355, ENSG00000110148, ENSG00000171603, ENSG00000168993, ENSG00000150672, ENSG00000187957, ENSG00000136928, ENSG00000166206, ENSG00000120251, ENSG00000152208, ENSG00000149403, ENSG00000105737, ENSG00000176884, ENSG00000196277, ENSG00000040933, ENSG00000160145, ENSG00000156564, ENSG00000131409, ENSG00000172915, ENSG00000157168, ENSG00000179915, ENSG00000167371, ENSG00000060709, ENSG00000079841, ENSG00000144285, ENSG00000104888, ENSG00000099365, ENSG00000185666, ENSG00000067715, ENSG00000143858, ENSG00000144868, ENSG00000138741, ENSG00000130477	ADCY1, BCL11A, CACNA1A, CACNG8, CC2D1A, CCDC88A, CCKBR, CLSTN1, CPLX1, DLG2, DNER, GABBR2, GABRB3, GRIA2, GRID2, GRIK4, GRIK5, GRIN1, GRM7, INPP4A, KALRN, LRFN2, LRRC4B, NBEA, NRG1, NRXN1, PRRT2, RIMBP2, RIMS1, SCN1A, SLC17A7, STX1B, SYN3, SYT1, SYT2, TMEM108, TRPC3, UNC13A	38/1185	0.0320675	96/10298	1.2226e-12	2.8291e-09	8.54835	2.77467e-09
Trigeminal_ganglia	Trpm8	1185	HP:0000752	Hyperactivity	MP:0005386	behavior/neurological phenotype	808	149	ENSG00000115977, ENSG00000114770, ENSG00000173208, ENSG00000163995, ENSG00000077080, ENSG00000164742, ENSG00000141433, ENSG00000150471, ENSG00000136383, ENSG00000001629, ENSG00000185046, ENSG00000103723, ENSG00000132694, ENSG00000105409, ENSG00000157764, ENSG00000078725, ENSG00000183826, ENSG00000148408, ENSG00000157445, ENSG00000167971, ENSG00000110148, ENSG00000103855, ENSG00000140945, ENSG00000101489, ENSG00000172292, ENSG00000147432, ENSG00000171603, ENSG00000118432, ENSG00000174469, ENSG00000183117, ENSG00000055163, ENSG00000136267, ENSG00000187957, ENSG00000112242, ENSG00000184349, ENSG00000110675, ENSG00000111674, ENSG00000088367, ENSG00000127527, ENSG00000102466, ENSG00000102678, ENSG00000115226, ENSG00000260230, ENSG00000136928, ENSG00000151834, ENSG00000166206, ENSG00000113327, ENSG00000138678, ENSG00000181619, ENSG00000172209, ENSG00000120251, ENSG00000152578, ENSG00000152208, ENSG00000171189, ENSG00000176884, ENSG00000196277, ENSG00000006704, ENSG00000134709, ENSG00000197386, ENSG00000080854, ENSG00000160145, ENSG00000167216, ENSG00000131398, ENSG00000184611, ENSG00000184156, ENSG00000054523, ENSG00000084731, ENSG00000142235, ENSG00000131409, ENSG00000185565, ENSG00000172264, ENSG00000171533, ENSG00000116871, ENSG00000186868, ENSG00000169330, ENSG00000171843, ENSG00000156103, ENSG00000160588, ENSG00000197535, ENSG00000196586, ENSG00000111300, ENSG00000104490, ENSG00000103034, ENSG00000172260, ENSG00000100503, ENSG00000198929, ENSG00000141279, ENSG00000164128, ENSG00000157168, ENSG00000178425, ENSG00000174145, ENSG00000116329, ENSG00000150275, ENSG00000128655, ENSG00000178104, ENSG00000177614, ENSG00000154864, ENSG00000152359, ENSG00000132170, ENSG00000109819, ENSG00000177380, ENSG00000156475, ENSG00000221823, ENSG00000111218, ENSG00000167371, ENSG00000154917, ENSG00000070950, ENSG00000132359, ENSG00000134444, ENSG00000141314, ENSG00000034677, ENSG00000198838, ENSG00000198794, ENSG00000144285, ENSG00000118473, ENSG00000138944, ENSG00000187164, ENSG00000115840, ENSG00000144290, ENSG00000132639, ENSG00000065609, ENSG00000184985, ENSG00000004866, ENSG00000106089, ENSG00000136854, ENSG00000185666, ENSG00000183662, ENSG00000184599, ENSG00000170921, ENSG00000135090, ENSG00000111490, ENSG00000154114, ENSG00000151090, ENSG00000005108, ENSG00000178233, ENSG00000146433, ENSG00000137216, ENSG00000154310, ENSG00000110171, ENSG00000165699, ENSG00000005379, ENSG00000114999, ENSG00000154277, ENSG00000133958, ENSG00000095397, ENSG00000165238, ENSG00000169155, ENSG00000198795, ENSG00000170396	AAK1, ABCC5, ABCD2, ABLIM2, ACTL6B, ADCY1, ADCYAP1, ADGRL3, ALPK3, ANKIB1, ANKS1B, AP3B2, ARHGEF11, ATP1A3, BRAF, BRINP1, BTBD9, CACNA1B, CACNA2D3, CASKIN1, CCKBR, CD276, CDH13, CELF4, CERS6, CHRNB3, CLSTN1, CNR1, CNTNAP2, CSMD1, CYFIP2, DGKB, DNER, E2F3, EFNA5, ELMOD1, ENO2, EPB41L1, EPS15L1, FGF14, FGF9, FNDC4, FRRS1L, GABBR2, GABRA2, GABRB3, GABRG2, GPAT3, GPR135, GPR22, GRIA2, GRIA4, GRID2, GRIK1, GRIN1, GRM7, GTF2IRD1, HOOK1, HTT, IGSF9B, KALRN, KATNAL2, KCNC3, KCNH7, KCNQ3, KIF1B, KIF3C, LMTK3, LRRC4B, LSAMP, MACROD2, MAP6, MAP7D1, MAPT, MINAR1, MLLT3, MMP16, MPZL3, MYO5A, MYO6, NAA25, NCALD, NDRG4, NEGR1, NIN, NOS1AP, NPEPPS, NPY1R, NRG1, NT5DC1, NWD2, OPRD1, PCDH15, PDE11A, PDE4DIP, PGBD5, PIEZO2, POC5, PPARG, PPARGC1A, PPFIA3, PPP2R2B, PPP3R1, PRMT8, PRRT2, RAB6B, RAD18, RAP1GAP2, RELCH, RHBDL3, RNF19A, RYR3, SCAMP5, SCN1A, SGIP1, SHISAL1, SHTN1, SLC25A12, SLC4A10, SNAP25, SNAP91, SORCS2, ST7, STX1A, STXBP1, SYN3, TAFA1, TAFA3, TANC2, TAOK3, TBC1D30, TBCEL, THRB, THSD7A, TMEM151B, TMEM181, TMEM63B, TNIK, TRIM3, TSC1, TSPOAP1, TTL, UCHL1, UNC79, WHRN, WNK2, ZBTB43, ZNF521, ZNF804A	149/1185	0.125738	750/10298	3.52536e-12	5.35266e-09	8.27143	5.24966e-09
Trigeminal_ganglia	Trpm8	1185	MP:0002206	Abnormal CNS synaptic transmission	MP:0003631	nervous system phenotype	115	39	ENSG00000164742, ENSG00000075340, ENSG00000105409, ENSG00000164061, ENSG00000141837, ENSG00000153956, ENSG00000007402, ENSG00000182389, ENSG00000150394, ENSG00000171603, ENSG00000150672, ENSG00000106976, ENSG00000118402, ENSG00000187672, ENSG00000102466, ENSG00000151834, ENSG00000166206, ENSG00000152208, ENSG00000164418, ENSG00000105737, ENSG00000111262, ENSG00000156564, ENSG00000138834, ENSG00000172915, ENSG00000186472, ENSG00000184588, ENSG00000177380, ENSG00000060709, ENSG00000079841, ENSG00000104888, ENSG00000132639, ENSG00000065609, ENSG00000040341, ENSG00000099365, ENSG00000067715, ENSG00000143858, ENSG00000144868, ENSG00000130477, ENSG00000112290	ADCY1, ADD2, ATP1A3, BSN, CACNA1A, CACNA2D1, CACNA2D2, CACNB4, CDH8, CLSTN1, DLG2, DNM1, ELOVL4, ERC2, FGF14, GABRA2, GABRB3, GRID2, GRIK2, GRIK5, KCNA1, LRFN2, MAPK8IP3, NBEA, PCLO, PDE4B, PPFIA3, RIMBP2, RIMS1, SLC17A7, SNAP25, SNAP91, STAU2, STX1B, SYT1, SYT2, TMEM108, UNC13A, WASF1	39/1185	0.0329114	104/10298	4.62632e-12	5.35266e-09	8.27143	5.24966e-09
Trigeminal_ganglia	Trpm8	1185	MP:0004753	Abnormal miniature excitatory postsynaptic currents	MP:0003631	nervous system phenotype	106	37	ENSG00000164742, ENSG00000183826, ENSG00000141837, ENSG00000148408, ENSG00000142408, ENSG00000150394, ENSG00000101489, ENSG00000139182, ENSG00000168993, ENSG00000055163, ENSG00000198010, ENSG00000106976, ENSG00000176884, ENSG00000152413, ENSG00000160145, ENSG00000156564, ENSG00000186868, ENSG00000172915, ENSG00000179915, ENSG00000021645, ENSG00000169918, ENSG00000124507, ENSG00000167371, ENSG00000034677, ENSG00000100784, ENSG00000198626, ENSG00000198794, ENSG00000144285, ENSG00000104888, ENSG00000132639, ENSG00000065609, ENSG00000154556, ENSG00000099365, ENSG00000067715, ENSG00000143858, ENSG00000144868, ENSG00000154310	ADCY1, BTBD9, CACNA1A, CACNA1B, CACNG8, CDH8, CELF4, CLSTN3, CPLX1, CYFIP2, DLGAP2, DNM1, GRIN1, HOMER1, KALRN, LRFN2, MAPT, NBEA, NRXN1, NRXN3, OTUD7A, PACSIN1, PRRT2, RNF19A, RPS6KA5, RYR2, SCAMP5, SCN1A, SLC17A7, SNAP25, SNAP91, SORBS2, STX1B, SYT1, SYT2, TMEM108, TNIK	37/1185	0.0312236	97/10298	9.03996e-12	8.36738e-09	8.07741	8.20638e-09
Trigeminal_ganglia	Trpm8	1185	HP:0001311	Abnormal nervous system electrophysiology	MP:0003631	nervous system phenotype	109	36	ENSG00000173208, ENSG00000108684, ENSG00000213199, ENSG00000183826, ENSG00000141837, ENSG00000148408, ENSG00000007402, ENSG00000104327, ENSG00000163050, ENSG00000118402, ENSG00000082397, ENSG00000102466, ENSG00000136928, ENSG00000023909, ENSG00000120251, ENSG00000152578, ENSG00000171189, ENSG00000176884, ENSG00000164588, ENSG00000099822, ENSG00000111262, ENSG00000177301, ENSG00000069424, ENSG00000075043, ENSG00000124507, ENSG00000068615, ENSG00000020633, ENSG00000198626, ENSG00000144285, ENSG00000105711, ENSG00000136531, ENSG00000149575, ENSG00000196876, ENSG00000163377, ENSG00000138741, ENSG00000144406	ABCD2, ASIC2, ASIC3, BTBD9, CACNA1A, CACNA1B, CACNA2D2, CALB1, COQ8A, ELOVL4, EPB41L3, FGF14, GABBR2, GCLM, GRIA2, GRIA4, GRIK1, GRIN1, HCN1, HCN2, KCNA1, KCNA2, KCNAB2, KCNQ2, PACSIN1, REEP1, RUNX3, RYR2, SCN1A, SCN1B, SCN2A, SCN2B, SCN8A, TAFA4, TRPC3, UNC80	36/1185	0.0303797	105/10298	5.79538e-10	4.47017e-07	6.34968	4.38415e-07
Trigeminal_ganglia	Trpm8	1185	MP:0004811	Abnormal neuron physiology	MP:0003631	nervous system phenotype	120	37	ENSG00000105409, ENSG00000007402, ENSG00000132024, ENSG00000118432, ENSG00000174469, ENSG00000107864, ENSG00000168993, ENSG00000198010, ENSG00000157851, ENSG00000103319, ENSG00000152578, ENSG00000176884, ENSG00000198822, ENSG00000006704, ENSG00000099822, ENSG00000197386, ENSG00000160145, ENSG00000075043, ENSG00000184156, ENSG00000142235, ENSG00000114757, ENSG00000076356, ENSG00000132170, ENSG00000162409, ENSG00000164099, ENSG00000105426, ENSG00000196876, ENSG00000144290, ENSG00000184985, ENSG00000106089, ENSG00000099365, ENSG00000067715, ENSG00000042088, ENSG00000164438, ENSG00000100505, ENSG00000130477, ENSG00000112290	ATP1A3, CACNA2D2, CC2D1A, CNR1, CNTNAP2, CPEB3, CPLX1, DLGAP2, DPYSL5, EEF2K, GRIA4, GRIN1, GRM3, GTF2IRD1, HCN2, HTT, KALRN, KCNQ2, KCNQ3, LMTK3, PEX5L, PLXNA2, PPARG, PRKAA2, PRSS12, PTPRS, SCN8A, SLC4A10, SORCS2, STX1A, STX1B, SYT1, TDP1, TLX3, TRIM9, UNC13A, WASF1	37/1185	0.0312236	111/10298	8.30232e-10	5.48902e-07	6.26051	5.3834e-07
Trigeminal_ganglia	Trpm8	1185	HP:0001250	Seizure	MP:0005386; MP:0003631	behavior/neurological phenotype; nervous system phenotype	134	38	ENSG00000167654, ENSG00000105409, ENSG00000141837, ENSG00000007402, ENSG00000182389, ENSG00000101489, ENSG00000174469, ENSG00000152910, ENSG00000100150, ENSG00000077044, ENSG00000106976, ENSG00000171587, ENSG00000118402, ENSG00000136928, ENSG00000166206, ENSG00000113327, ENSG00000261609, ENSG00000120251, ENSG00000196277, ENSG00000197386, ENSG00000111262, ENSG00000177301, ENSG00000075043, ENSG00000184156, ENSG00000155980, ENSG00000197535, ENSG00000198794, ENSG00000144285, ENSG00000105711, ENSG00000183873, ENSG00000196876, ENSG00000121871, ENSG00000132639, ENSG00000099365, ENSG00000144455, ENSG00000185518, ENSG00000109654, ENSG00000165699	ATCAY, ATP1A3, CACNA1A, CACNA2D2, CACNB4, CELF4, CNTNAP2, CNTNAP4, DEPDC5, DGKD, DNM1, DSCAM, ELOVL4, GABBR2, GABRB3, GABRG2, GAN, GRIA2, GRM7, HTT, KCNA1, KCNA2, KCNQ2, KCNQ3, KIF5A, MYO5A, SCAMP5, SCN1A, SCN1B, SCN5A, SCN8A, SLITRK3, SNAP25, STX1B, SUMF1, SV2B, TRIM2, TSC1	38/1185	0.0320675	118/10298	1.50194e-09	8.6887e-07	6.06105	8.52151e-07
Trigeminal_ganglia	Trpm8	1185	HP:0001288	Gait disturbance	MP:0005386	behavior/neurological phenotype	441	88	ENSG00000164742, ENSG00000151150, ENSG00000103723, ENSG00000167654, ENSG00000159363, ENSG00000105409, ENSG00000157087, ENSG00000132932, ENSG00000168000, ENSG00000169814, ENSG00000141837, ENSG00000148408, ENSG00000007402, ENSG00000182389, ENSG00000167971, ENSG00000164305, ENSG00000139182, ENSG00000018236, ENSG00000145920, ENSG00000173406, ENSG00000187323, ENSG00000106976, ENSG00000088538, ENSG00000171587, ENSG00000163412, ENSG00000162374, ENSG00000110675, ENSG00000082397, ENSG00000102466, ENSG00000260230, ENSG00000113327, ENSG00000261609, ENSG00000104381, ENSG00000109738, ENSG00000175697, ENSG00000172209, ENSG00000152208, ENSG00000006704, ENSG00000164588, ENSG00000099822, ENSG00000103657, ENSG00000010282, ENSG00000127946, ENSG00000133835, ENSG00000197386, ENSG00000111262, ENSG00000177301, ENSG00000150361, ENSG00000174611, ENSG00000133424, ENSG00000143669, ENSG00000131711, ENSG00000175806, ENSG00000197535, ENSG00000196586, ENSG00000066933, ENSG00000103034, ENSG00000163531, ENSG00000112992, ENSG00000141279, ENSG00000110076, ENSG00000150275, ENSG00000139151, ENSG00000148606, ENSG00000132170, ENSG00000139220, ENSG00000138078, ENSG00000111218, ENSG00000153233, ENSG00000068615, ENSG00000151835, ENSG00000144285, ENSG00000177098, ENSG00000196876, ENSG00000215474, ENSG00000119899, ENSG00000115840, ENSG00000144290, ENSG00000160460, ENSG00000164506, ENSG00000166111, ENSG00000173273, ENSG00000138741, ENSG00000154277, ENSG00000103404, ENSG00000197969, ENSG00000095397, ENSG00000102935	ADCY1, ANK3, AP3B2, ATCAY, ATP13A2, ATP1A3, ATP2B2, ATP8A2, BSCL2, BTD, CACNA1A, CACNA1B, CACNA2D2, CACNB4, CASKIN1, CASP3, CLSTN3, CNTN1, CPLX2, DAB1, DCC, DNM1, DOCK3, DSCAM, EIF4E3, ELAVL4, ELMOD1, EPB41L3, FGF14, FRRS1L, GABRG2, GAN, GDAP1, GLRB, GPR156, GPR22, GRID2, GTF2IRD1, HCN1, HCN2, HERC1, HHATL, HIP1, HSD17B4, HTT, KCNA1, KCNA2, KLHL1, KY, LARGE1, LYST, MAP1B, MSRA, MYO5A, MYO6, MYO9A, NDRG4, NFASC, NNT, NPEPPS, NRXN2, PCDH15, PLCZ1, POLR3A, PPARG, PPFIA2, PREPL, PRMT8, PTPRR, REEP1, SACS, SCN1A, SCN4B, SCN8A, SKOR2, SLC17A5, SLC25A12, SLC4A10, SPTBN4, STXBP5, SVOP, TNKS, TRPC3, UCHL1, USP31, VPS13A, WHRN, ZNF423	88/1185	0.0742616	409/10298	2.52159e-09	1.29666e-06	5.88717	1.27171e-06
Trigeminal_ganglia	Trpm8	1185	MP:0001513	Limb grasping	MP:0005386	behavior/neurological phenotype	281	63	ENSG00000114770, ENSG00000188157, ENSG00000001629, ENSG00000159363, ENSG00000105409, ENSG00000157087, ENSG00000132932, ENSG00000141837, ENSG00000007402, ENSG00000172292, ENSG00000145920, ENSG00000164796, ENSG00000066032, ENSG00000100150, ENSG00000007923, ENSG00000088538, ENSG00000157851, ENSG00000197102, ENSG00000135636, ENSG00000162374, ENSG00000082397, ENSG00000102466, ENSG00000115226, ENSG00000260230, ENSG00000151834, ENSG00000166206, ENSG00000113327, ENSG00000104381, ENSG00000109738, ENSG00000152208, ENSG00000176884, ENSG00000196277, ENSG00000006704, ENSG00000002746, ENSG00000103657, ENSG00000133835, ENSG00000197386, ENSG00000040933, ENSG00000177301, ENSG00000133424, ENSG00000103034, ENSG00000091129, ENSG00000007168, ENSG00000101349, ENSG00000125851, ENSG00000109819, ENSG00000163590, ENSG00000111218, ENSG00000204179, ENSG00000139998, ENSG00000151835, ENSG00000196876, ENSG00000164690, ENSG00000115840, ENSG00000065609, ENSG00000160460, ENSG00000165209, ENSG00000144455, ENSG00000137216, ENSG00000138741, ENSG00000165699, ENSG00000154277, ENSG00000163872	ABCC5, AGRN, ANKIB1, ATP13A2, ATP1A3, ATP2B2, ATP8A2, CACNA1A, CACNA2D2, CERS6, CPLX2, CSMD3, CTNNA2, DEPDC5, DNAJC11, DOCK3, DPYSL5, DYNC1H1, DYSF, ELAVL4, EPB41L3, FGF14, FNDC4, FRRS1L, GABRA2, GABRB3, GABRG2, GDAP1, GLRB, GRID2, GRIN1, GRM7, GTF2IRD1, HECW1, HERC1, HSD17B4, HTT, INPP4A, KCNA2, LARGE1, NDRG4, NRCAM, PAFAH1B1, PAK5, PCSK2, PPARGC1A, PPM1L, PRMT8, PTPN20, RAB15, SACS, SCN8A, SHH, SLC25A12, SNAP91, SPTBN4, STRBP, SUMF1, TMEM63B, TRPC3, TSC1, UCHL1, YEATS2	63/1185	0.0531646	266/10298	1.1607e-08	5.3717e-06	5.26989	5.26834e-06
Trigeminal_ganglia	Trpm8	1185	HP:0001337	Tremor	MP:0005386	behavior/neurological phenotype	313	67	ENSG00000154265, ENSG00000173208, ENSG00000114948, ENSG00000188157, ENSG00000135049, ENSG00000029534, ENSG00000151150, ENSG00000103723, ENSG00000105409, ENSG00000157087, ENSG00000123191, ENSG00000132932, ENSG00000169814, ENSG00000141837, ENSG00000007402, ENSG00000134057, ENSG00000139182, ENSG00000173406, ENSG00000007923, ENSG00000106976, ENSG00000101210, ENSG00000110675, ENSG00000166206, ENSG00000113327, ENSG00000109738, ENSG00000152208, ENSG00000164588, ENSG00000099822, ENSG00000002746, ENSG00000127946, ENSG00000133835, ENSG00000197386, ENSG00000111262, ENSG00000177301, ENSG00000069424, ENSG00000155980, ENSG00000143669, ENSG00000131711, ENSG00000186868, ENSG00000198929, ENSG00000179915, ENSG00000110076, ENSG00000156011, ENSG00000141314, ENSG00000151835, ENSG00000144285, ENSG00000105711, ENSG00000177098, ENSG00000196876, ENSG00000119899, ENSG00000115840, ENSG00000132639, ENSG00000160460, ENSG00000177679, ENSG00000139767, ENSG00000144455, ENSG00000159082, ENSG00000143858, ENSG00000198673, ENSG00000149256, ENSG00000151090, ENSG00000109654, ENSG00000165699, ENSG00000154277, ENSG00000103404, ENSG00000112290, ENSG00000102935	ABCA5, ABCD2, ADAM23, AGRN, AGTPBP1, ANK1, ANK3, AP3B2, ATP1A3, ATP2B2, ATP7B, ATP8A2, BTD, CACNA1A, CACNA2D2, CCNB1, CLSTN3, DAB1, DNAJC11, DNM1, EEF1A2, ELMOD1, GABRB3, GABRG2, GLRB, GRID2, HCN1, HCN2, HECW1, HIP1, HSD17B4, HTT, KCNA1, KCNA2, KCNAB2, KIF5A, LYST, MAP1B, MAPT, NOS1AP, NRXN1, NRXN2, PSD3, RHBDL3, SACS, SCN1A, SCN1B, SCN4B, SCN8A, SLC17A5, SLC25A12, SNAP25, SPTBN4, SRRM3, SRRM4, SUMF1, SYNJ1, SYT2, TAFA2, TENM4, THRB, TRIM2, TSC1, UCHL1, USP31, WASF1, ZNF423	67/1185	0.0565401	293/10298	1.78249e-08	7.49943e-06	5.12497	7.35513e-06
Trigeminal_ganglia	Trpm8	1185	MP:0004792	Abnormal synaptic vesicle number	MP:0003631	nervous system phenotype	35	16	ENSG00000164061, ENSG00000116675, ENSG00000106976, ENSG00000118402, ENSG00000187672, ENSG00000130294, ENSG00000054523, ENSG00000171533, ENSG00000172915, ENSG00000124507, ENSG00000186472, ENSG00000104888, ENSG00000065609, ENSG00000106089, ENSG00000099365, ENSG00000130477	BSN, DNAJC6, DNM1, ELOVL4, ERC2, KIF1A, KIF1B, MAP6, NBEA, PACSIN1, PCLO, SLC17A7, SNAP91, STX1A, STX1B, UNC13A	16/1185	0.0135021	31/10298	4.77387e-08	1.84112e-05	4.73492	1.8057e-05
Trigeminal_ganglia	Trpm8	1185	MP:0002945	Abnormal inhibitory postsynaptic currents	MP:0003631	nervous system phenotype	71	24	ENSG00000107282, ENSG00000141837, ENSG00000148408, ENSG00000132024, ENSG00000118432, ENSG00000152910, ENSG00000106976, ENSG00000187672, ENSG00000136928, ENSG00000113327, ENSG00000171189, ENSG00000111262, ENSG00000177301, ENSG00000172915, ENSG00000104967, ENSG00000110076, ENSG00000124507, ENSG00000167371, ENSG00000079841, ENSG00000144285, ENSG00000065609, ENSG00000185666, ENSG00000067715, ENSG00000143858	APBA1, CACNA1A, CACNA1B, CC2D1A, CNR1, CNTNAP4, DNM1, ERC2, GABBR2, GABRG2, GRIK1, KCNA1, KCNA2, NBEA, NOVA2, NRXN2, PACSIN1, PRRT2, RIMS1, SCN1A, SNAP91, SYN3, SYT1, SYT2	24/1185	0.0202532	64/10298	6.06e-08	2.15736e-05	4.66608	2.11585e-05
Trigeminal_ganglia	Trpm8	1185	HP:0012535	Abnormal synaptic transmission	MP:0003631	nervous system phenotype	38	16	ENSG00000164061, ENSG00000183826, ENSG00000141837, ENSG00000148408, ENSG00000142408, ENSG00000130226, ENSG00000136928, ENSG00000111262, ENSG00000060709, ENSG00000198626, ENSG00000144285, ENSG00000169432, ENSG00000100678, ENSG00000165300, ENSG00000136854, ENSG00000067715	BSN, BTBD9, CACNA1A, CACNA1B, CACNG8, DPP6, GABBR2, KCNA1, RIMBP2, RYR2, SCN1A, SCN9A, SLC8A3, SLITRK5, STXBP1, SYT1	16/1185	0.0135021	36/10298	6.61661e-07	0.000210999	3.67572	0.000206939
Trigeminal_ganglia	Trpm8	1185	MP:0009435	Abnormal miniature inhibitory postsynaptic currents	MP:0003631	nervous system phenotype	48	18	ENSG00000105409, ENSG00000148408, ENSG00000007402, ENSG00000132024, ENSG00000139182, ENSG00000152910, ENSG00000151834, ENSG00000113327, ENSG00000152208, ENSG00000177301, ENSG00000155980, ENSG00000156959, ENSG00000172915, ENSG00000124507, ENSG00000144285, ENSG00000121871, ENSG00000099365, ENSG00000110171	ATP1A3, CACNA1B, CACNA2D2, CC2D1A, CLSTN3, CNTNAP4, GABRA2, GABRG2, GRID2, KCNA2, KIF5A, LHFPL4, NBEA, PACSIN1, SCN1A, SLITRK3, STX1B, TRIM3	18/1185	0.0151899	46/10298	1.31669e-06	0.000368898	3.43309	0.0003618
Trigeminal_ganglia	Trpm8	1185	MP:0000852	Small cerebellum	MP:0003631	nervous system phenotype	82	24	ENSG00000135049, ENSG00000151150, ENSG00000066777, ENSG00000152092, ENSG00000157087, ENSG00000141837, ENSG00000007402, ENSG00000018236, ENSG00000066032, ENSG00000173406, ENSG00000088538, ENSG00000152208, ENSG00000040933, ENSG00000112232, ENSG00000157193, ENSG00000133026, ENSG00000091129, ENSG00000196876, ENSG00000164690, ENSG00000215474, ENSG00000184402, ENSG00000042088, ENSG00000151090, ENSG00000102935	AGTPBP1, ANK3, ARFGEF1, ASTN1, ATP2B2, CACNA1A, CACNA2D2, CNTN1, CTNNA2, DAB1, DOCK3, GRID2, INPP4A, KHDRBS2, LRP8, MYH10, NRCAM, SCN8A, SHH, SKOR2, SS18L1, TDP1, THRB, ZNF423	24/1185	0.0202532	74/10298	1.35507e-06	0.000368898	3.43309	0.0003618
Trigeminal_ganglia	Trpm8	1185	MP:0009538	Abnormal synapse morphology	MP:0003631	nervous system phenotype	67	21	ENSG00000141837, ENSG00000152910, ENSG00000113851, ENSG00000136267, ENSG00000198010, ENSG00000087470, ENSG00000187672, ENSG00000136928, ENSG00000113327, ENSG00000152208, ENSG00000116852, ENSG00000156564, ENSG00000172915, ENSG00000163531, ENSG00000021645, ENSG00000124507, ENSG00000177380, ENSG00000167371, ENSG00000121871, ENSG00000099365, ENSG00000198673	CACNA1A, CNTNAP4, CRBN, DGKB, DLGAP2, DNM1L, ERC2, GABBR2, GABRG2, GRID2, KIF21B, LRFN2, NBEA, NFASC, NRXN3, PACSIN1, PPFIA3, PRRT2, SLITRK3, STX1B, TAFA2	21/1185	0.0177215	60/10298	1.52611e-06	0.000392381	3.40629	0.000384831
Trigeminal_ganglia	Trpm8	1185	MP:0002906	Increased susceptibility to pharmacologically induced seizures	MP:0005386; MP:0003631	behavior/neurological phenotype; nervous system phenotype	106	28	ENSG00000078053, ENSG00000105409, ENSG00000164061, ENSG00000141837, ENSG00000007402, ENSG00000118432, ENSG00000163050, ENSG00000100150, ENSG00000102466, ENSG00000166206, ENSG00000113327, ENSG00000164418, ENSG00000105737, ENSG00000196277, ENSG00000099822, ENSG00000148680, ENSG00000111262, ENSG00000177301, ENSG00000182132, ENSG00000075043, ENSG00000131409, ENSG00000116329, ENSG00000167371, ENSG00000198626, ENSG00000144285, ENSG00000149575, ENSG00000114923, ENSG00000121871	AMPH, ATP1A3, BSN, CACNA1A, CACNA2D2, CNR1, COQ8A, DEPDC5, FGF14, GABRB3, GABRG2, GRIK2, GRIK5, GRM7, HCN2, HTR7, KCNA1, KCNA2, KCNIP1, KCNQ2, LRRC4B, OPRD1, PRRT2, RYR2, SCN1A, SCN2B, SLC4A3, SLITRK3	28/1185	0.0236287	98/10298	3.1996e-06	0.000779355	3.10826	0.000764358
Trigeminal_ganglia	Trpm8	1185	MP:0001463	Abnormal spatial learning	MP:0005386	behavior/neurological phenotype	183	39	ENSG00000073670, ENSG00000164742, ENSG00000075340, ENSG00000078053, ENSG00000110881, ENSG00000159363, ENSG00000105409, ENSG00000157764, ENSG00000148408, ENSG00000223572, ENSG00000237289, ENSG00000145920, ENSG00000169169, ENSG00000072832, ENSG00000169862, ENSG00000198010, ENSG00000080224, ENSG00000120251, ENSG00000152208, ENSG00000176884, ENSG00000164588, ENSG00000069424, ENSG00000157193, ENSG00000186868, ENSG00000172915, ENSG00000103034, ENSG00000124588, ENSG00000091129, ENSG00000134986, ENSG00000154146, ENSG00000007168, ENSG00000153707, ENSG00000058335, ENSG00000198838, ENSG00000155886, ENSG00000132639, ENSG00000151090, ENSG00000165699, ENSG00000112290	ADAM11, ADCY1, ADD2, AMPH, ASIC1, ATP13A2, ATP1A3, BRAF, CACNA1B, CKMT1A, CKMT1B, CPLX2, CPT1C, CRMP1, CTNND2, DLGAP2, EPHA6, GRIA2, GRID2, GRIN1, HCN1, KCNAB2, LRP8, MAPT, NBEA, NDRG4, NQO2, NRCAM, NREP, NRGN, PAFAH1B1, PTPRD, RASGRF1, RYR3, SLC24A2, SNAP25, THRB, TSC1, WASF1	39/1185	0.0329114	160/10298	3.40939e-06	0.000788934	3.10296	0.000773753
Trigeminal_ganglia	Trpm8	1185	MP:0002912	Abnormal excitatory postsynaptic potential	MP:0003631	nervous system phenotype	95	25	ENSG00000164742, ENSG00000110881, ENSG00000141837, ENSG00000148408, ENSG00000171603, ENSG00000139182, ENSG00000118432, ENSG00000100884, ENSG00000150672, ENSG00000116544, ENSG00000118402, ENSG00000120251, ENSG00000152578, ENSG00000164418, ENSG00000050748, ENSG00000154146, ENSG00000058335, ENSG00000079841, ENSG00000020633, ENSG00000104888, ENSG00000065609, ENSG00000106089, ENSG00000164506, ENSG00000154310, ENSG00000112290	ADCY1, ASIC1, CACNA1A, CACNA1B, CLSTN1, CLSTN3, CNR1, CPNE6, DLG2, DLGAP3, ELOVL4, GRIA2, GRIA4, GRIK2, MAPK9, NRGN, RASGRF1, RIMS1, RUNX3, SLC17A7, SNAP91, STX1A, STXBP5, TNIK, WASF1	25/1185	0.021097	83/10298	3.76717e-06	0.000830213	3.08081	0.000814238
Trigeminal_ganglia	Trpm8	1185	MP:0001525	Impaired balance	MP:0005386	behavior/neurological phenotype	115	29	ENSG00000173208, ENSG00000029534, ENSG00000145362, ENSG00000157087, ENSG00000141837, ENSG00000173406, ENSG00000171587, ENSG00000102466, ENSG00000152208, ENSG00000099822, ENSG00000197386, ENSG00000111262, ENSG00000130294, ENSG00000143669, ENSG00000186868, ENSG00000133026, ENSG00000197535, ENSG00000196586, ENSG00000163531, ENSG00000150275, ENSG00000167371, ENSG00000151835, ENSG00000196876, ENSG00000115840, ENSG00000197912, ENSG00000160460, ENSG00000139767, ENSG00000138741, ENSG00000112290	ABCD2, ANK1, ANK2, ATP2B2, CACNA1A, DAB1, DSCAM, FGF14, GRID2, HCN2, HTT, KCNA1, KIF1A, LYST, MAPT, MYH10, MYO5A, MYO6, NFASC, PCDH15, PRRT2, SACS, SCN8A, SLC25A12, SPG7, SPTBN4, SRRM4, TRPC3, WASF1	29/1185	0.0244726	105/10298	4.52672e-06	0.000952257	3.02125	0.000933933
Trigeminal_ganglia	Trpm8	1185	MP:0009454	Impaired contextual conditioning behavior	MP:0005386	behavior/neurological phenotype	104	25	ENSG00000110881, ENSG00000105409, ENSG00000157764, ENSG00000115355, ENSG00000100884, ENSG00000113851, ENSG00000164330, ENSG00000154928, ENSG00000136928, ENSG00000120251, ENSG00000152413, ENSG00000069424, ENSG00000186868, ENSG00000134986, ENSG00000177614, ENSG00000058335, ENSG00000034677, ENSG00000185008, ENSG00000144285, ENSG00000154556, ENSG00000040341, ENSG00000106089, ENSG00000144868, ENSG00000113645, ENSG00000156599	ASIC1, ATP1A3, BRAF, CCDC88A, CPNE6, CRBN, EBF1, EPHB1, GABBR2, GRIA2, HOMER1, KCNAB2, MAPT, NREP, PGBD5, RASGRF1, RNF19A, ROBO2, SCN1A, SORBS2, STAU2, STX1A, TMEM108, WWC1, ZDHHC5	25/1185	0.021097	86/10298	7.61204e-06	0.00147901	2.83003	0.00145055
Trigeminal_ganglia	Trpm8	1185	MP:0008572	Abnormal Purkinje cell dendrite morphology	MP:0003631	nervous system phenotype	59	19	ENSG00000135049, ENSG00000141837, ENSG00000106976, ENSG00000157851, ENSG00000152208, ENSG00000166963, ENSG00000131711, ENSG00000107745, ENSG00000168502, ENSG00000133026, ENSG00000197535, ENSG00000111218, ENSG00000185008, ENSG00000151835, ENSG00000215474, ENSG00000145147, ENSG00000211455, ENSG00000138741, ENSG00000102935	AGTPBP1, CACNA1A, DNM1, DPYSL5, GRID2, MAP1A, MAP1B, MICU1, MTCL1, MYH10, MYO5A, PRMT8, ROBO2, SACS, SKOR2, SLIT2, STK38L, TRPC3, ZNF423	19/1185	0.0160338	56/10298	8.07667e-06	0.00147901	2.83003	0.00145055
Trigeminal_ganglia	Trpm8	1185	MP:0004994	Abnormal brain wave pattern	MP:0003631	nervous system phenotype	60	19	ENSG00000164061, ENSG00000141837, ENSG00000007402, ENSG00000182389, ENSG00000174469, ENSG00000106976, ENSG00000196361, ENSG00000136928, ENSG00000113327, ENSG00000111262, ENSG00000177301, ENSG00000131409, ENSG00000198626, ENSG00000198794, ENSG00000144285, ENSG00000105711, ENSG00000065609, ENSG00000142185, ENSG00000165699	BSN, CACNA1A, CACNA2D2, CACNB4, CNTNAP2, DNM1, ELAVL3, GABBR2, GABRG2, KCNA1, KCNA2, LRRC4B, RYR2, SCAMP5, SCN1A, SCN1B, SNAP91, TRPM2, TSC1	19/1185	0.0160338	56/10298	8.07667e-06	0.00147901	2.83003	0.00145055
Trigeminal_ganglia	Trpm8	1185	MP:0011085	Postnatal lethality, complete penetrance	MP:0010768	mortality/aging	454	78	ENSG00000143632, ENSG00000008277, ENSG00000114948, ENSG00000141433, ENSG00000135541, ENSG00000029534, ENSG00000145362, ENSG00000151150, ENSG00000131620, ENSG00000134982, ENSG00000160007, ENSG00000143153, ENSG00000123191, ENSG00000132932, ENSG00000214413, ENSG00000157764, ENSG00000141837, ENSG00000171735, ENSG00000164305, ENSG00000067955, ENSG00000018236, ENSG00000055163, ENSG00000173406, ENSG00000106976, ENSG00000165606, ENSG00000171587, ENSG00000118402, ENSG00000196482, ENSG00000113327, ENSG00000120251, ENSG00000176884, ENSG00000040933, ENSG00000184916, ENSG00000177301, ENSG00000130294, ENSG00000155980, ENSG00000053747, ENSG00000187391, ENSG00000171843, ENSG00000133026, ENSG00000197535, ENSG00000196132, ENSG00000049759, ENSG00000163531, ENSG00000104967, ENSG00000109685, ENSG00000065320, ENSG00000007168, ENSG00000008710, ENSG00000163590, ENSG00000185532, ENSG00000165731, ENSG00000174136, ENSG00000137275, ENSG00000141622, ENSG00000185008, ENSG00000020633, ENSG00000198626, ENSG00000144285, ENSG00000105711, ENSG00000136531, ENSG00000196876, ENSG00000168779, ENSG00000074803, ENSG00000119899, ENSG00000165646, ENSG00000115840, ENSG00000196950, ENSG00000128739, ENSG00000072195, ENSG00000099365, ENSG00000159082, ENSG00000067715, ENSG00000131323, ENSG00000165699, ENSG00000130477, ENSG00000133958, ENSG00000102935	ACTA1, ADAM22, ADAM23, ADCYAP1, AHI1, ANK1, ANK2, ANK3, ANO1, APC, ARHGAP35, ATP1B1, ATP7B, ATP8A2, BBIP1, BRAF, CACNA1A, CAMTA1, CASP3, CBFB, CNTN1, CYFIP2, DAB1, DNM1, DRGX, DSCAM, ELOVL4, ESRRG, GABRG2, GRIA2, GRIN1, INPP4A, JAG2, KCNA2, KIF1A, KIF5A, LAMA3, MAGI2, MLLT3, MYH10, MYO5A, MYT1, NEDD4L, NFASC, NOVA2, NSD2, NTN1, PAFAH1B1, PKD1, PPM1L, PRKG1, RET, RGMB, RIPK1, RNF165, ROBO2, RUNX3, RYR2, SCN1A, SCN1B, SCN2A, SCN8A, SHOX2, SLC12A1, SLC17A5, SLC18A2, SLC25A12, SLC39A10, SNRPN, SPEG, STX1B, SYNJ1, SYT1, TRAF3, TSC1, UNC13A, UNC79, ZNF423	78/1185	0.0658228	418/10298	8.30902e-06	0.00147901	2.83003	0.00145055
Trigeminal_ganglia	Trpm8	1185	MP:0002919	Enhanced paired-pulse facilitation	MP:0003631	nervous system phenotype	34	13	ENSG00000075340, ENSG00000183826, ENSG00000141837, ENSG00000186868, ENSG00000153707, ENSG00000060709, ENSG00000079841, ENSG00000132639, ENSG00000065609, ENSG00000106089, ENSG00000164506, ENSG00000143858, ENSG00000154310	ADD2, BTBD9, CACNA1A, MAPT, PTPRD, RIMBP2, RIMS1, SNAP25, SNAP91, STX1A, STXBP5, SYT2, TNIK	13/1185	0.0109705	30/10298	1.05603e-05	0.00174547	2.75809	0.00171188
Trigeminal_ganglia	Trpm8	1185	MP:0002804	Abnormal motor learning	MP:0005386	behavior/neurological phenotype	60	17	ENSG00000006740, ENSG00000106714, ENSG00000154529, ENSG00000088538, ENSG00000171587, ENSG00000102678, ENSG00000152208, ENSG00000124493, ENSG00000164588, ENSG00000197386, ENSG00000186868, ENSG00000124588, ENSG00000091129, ENSG00000179915, ENSG00000114757, ENSG00000155886, ENSG00000040341	ARHGAP44, CNTNAP3, CNTNAP3B, DOCK3, DSCAM, FGF9, GRID2, GRM4, HCN1, HTT, MAPT, NQO2, NRCAM, NRXN1, PEX5L, SLC24A2, STAU2	17/1185	0.014346	52/10298	4.15516e-05	0.00641003	2.19314	0.00628668
Trigeminal_ganglia	Trpm8	1185	MP:0005402	Abnormal action potential	MP:0003631	nervous system phenotype	95	24	ENSG00000105409, ENSG00000141837, ENSG00000157388, ENSG00000166206, ENSG00000104381, ENSG00000152578, ENSG00000152208, ENSG00000164588, ENSG00000099822, ENSG00000143630, ENSG00000160145, ENSG00000111262, ENSG00000177301, ENSG00000169427, ENSG00000197584, ENSG00000163531, ENSG00000198929, ENSG00000144285, ENSG00000105711, ENSG00000177098, ENSG00000183873, ENSG00000196876, ENSG00000169432, ENSG00000163377	ATP1A3, CACNA1A, CACNA1D, GABRB3, GDAP1, GRIA4, GRID2, HCN1, HCN2, HCN3, KALRN, KCNA1, KCNA2, KCNK9, KCNMB2, NFASC, NOS1AP, SCN1A, SCN1B, SCN4B, SCN5A, SCN8A, SCN9A, TAFA4	24/1185	0.0202532	89/10298	4.53187e-05	0.00655421	2.18348	0.0064281
Trigeminal_ganglia	Trpm8	1185	HP:0002533	Abnormal posturing	MP:0005386	behavior/neurological phenotype	90	24	ENSG00000173208, ENSG00000157087, ENSG00000141837, ENSG00000182389, ENSG00000171735, ENSG00000018236, ENSG00000145920, ENSG00000171587, ENSG00000102466, ENSG00000261609, ENSG00000109738, ENSG00000152208, ENSG00000099822, ENSG00000040933, ENSG00000111262, ENSG00000177301, ENSG00000155980, ENSG00000133424, ENSG00000068615, ENSG00000020633, ENSG00000144285, ENSG00000196876, ENSG00000120725, ENSG00000160460	ABCD2, ATP2B2, CACNA1A, CACNB4, CAMTA1, CNTN1, CPLX2, DSCAM, FGF14, GAN, GLRB, GRID2, HCN2, INPP4A, KCNA1, KCNA2, KIF5A, LARGE1, REEP1, RUNX3, SCN1A, SCN8A, SIL1, SPTBN4	24/1185	0.0202532	89/10298	4.53187e-05	0.00655421	2.18348	0.0064281
Trigeminal_ganglia	Trpm8	1185	MP:0000947	Convulsive seizures	MP:0005386; MP:0003631	behavior/neurological phenotype; nervous system phenotype	51	15	ENSG00000008277, ENSG00000151150, ENSG00000105409, ENSG00000157764, ENSG00000164061, ENSG00000182389, ENSG00000106976, ENSG00000196277, ENSG00000111262, ENSG00000100285, ENSG00000166922, ENSG00000144285, ENSG00000115840, ENSG00000132639, ENSG00000159082	ADAM22, ANK3, ATP1A3, BRAF, BSN, CACNB4, DNM1, GRM7, KCNA1, NEFH, SCG5, SCN1A, SLC25A12, SNAP25, SYNJ1	15/1185	0.0126582	44/10298	6.76713e-05	0.00921125	2.03568	0.00903401
Trigeminal_ganglia	Trpm8	1185	MP:0001473	Reduced long term potentiation	MP:0003631	nervous system phenotype	135	29	ENSG00000164742, ENSG00000075340, ENSG00000157764, ENSG00000148408, ENSG00000142408, ENSG00000115355, ENSG00000145920, ENSG00000100884, ENSG00000113851, ENSG00000136267, ENSG00000102466, ENSG00000164418, ENSG00000176884, ENSG00000160145, ENSG00000157193, ENSG00000131409, ENSG00000050748, ENSG00000186868, ENSG00000021645, ENSG00000149269, ENSG00000188191, ENSG00000058335, ENSG00000079841, ENSG00000104888, ENSG00000155886, ENSG00000106089, ENSG00000151090, ENSG00000165699, ENSG00000113645	ADCY1, ADD2, BRAF, CACNA1B, CACNG8, CCDC88A, CPLX2, CPNE6, CRBN, DGKB, FGF14, GRIK2, GRIN1, KALRN, LRP8, LRRC4B, MAPK9, MAPT, NRXN3, PAK1, PRKAR1B, RASGRF1, RIMS1, SLC17A7, SLC24A2, STX1A, THRB, TSC1, WWC1	29/1185	0.0244726	120/10298	7.04512e-05	0.00931566	2.03079	0.0091364
Trigeminal_ganglia	Trpm8	1185	MP:0001392	Abnormal locomotor behavior	MP:0005386	behavior/neurological phenotype	217	43	ENSG00000173208, ENSG00000164742, ENSG00000135541, ENSG00000145362, ENSG00000103723, ENSG00000105409, ENSG00000123191, ENSG00000172318, ENSG00000157764, ENSG00000141837, ENSG00000148408, ENSG00000007402, ENSG00000182389, ENSG00000145920, ENSG00000007923, ENSG00000077380, ENSG00000110675, ENSG00000088367, ENSG00000260230, ENSG00000151834, ENSG00000145990, ENSG00000176884, ENSG00000179603, ENSG00000164588, ENSG00000111262, ENSG00000131398, ENSG00000054523, ENSG00000172264, ENSG00000125851, ENSG00000109819, ENSG00000068615, ENSG00000020633, ENSG00000198794, ENSG00000196876, ENSG00000119899, ENSG00000132639, ENSG00000184402, ENSG00000185666, ENSG00000143858, ENSG00000170921, ENSG00000135090, ENSG00000005108, ENSG00000178233	ABCD2, ADCY1, AHI1, ANK2, AP3B2, ATP1A3, ATP7B, B3GALT1, BRAF, CACNA1A, CACNA1B, CACNA2D2, CACNB4, CPLX2, DNAJC11, DYNC1I2, ELMOD1, EPB41L1, FRRS1L, GABRA2, GFOD1, GRIN1, GRM8, HCN1, KCNA1, KCNC3, KIF1B, MACROD2, PCSK2, PPARGC1A, REEP1, RUNX3, SCAMP5, SCN8A, SLC17A5, SNAP25, SS18L1, SYN3, SYT2, TANC2, TAOK3, THSD7A, TMEM151B	43/1185	0.0362869	208/10298	8.55033e-05	0.0109919	1.95893	0.0107804
Trigeminal_ganglia	Trpm8	1185	MP:0001489	Decreased startle reflex	MP:0005386	behavior/neurological phenotype	331	57	ENSG00000115977, ENSG00000143322, ENSG00000164398, ENSG00000139154, ENSG00000186094, ENSG00000110881, ENSG00000157087, ENSG00000132932, ENSG00000151746, ENSG00000148408, ENSG00000153956, ENSG00000157445, ENSG00000159753, ENSG00000167971, ENSG00000223572, ENSG00000237289, ENSG00000148842, ENSG00000106714, ENSG00000154529, ENSG00000169169, ENSG00000113851, ENSG00000183117, ENSG00000055163, ENSG00000187957, ENSG00000175497, ENSG00000112242, ENSG00000110675, ENSG00000116661, ENSG00000109738, ENSG00000152578, ENSG00000160396, ENSG00000120645, ENSG00000160145, ENSG00000084731, ENSG00000174482, ENSG00000140506, ENSG00000137821, ENSG00000120992, ENSG00000155970, ENSG00000196586, ENSG00000049759, ENSG00000100503, ENSG00000169918, ENSG00000227345, ENSG00000114757, ENSG00000167371, ENSG00000090565, ENSG00000131242, ENSG00000134444, ENSG00000196876, ENSG00000154556, ENSG00000167619, ENSG00000119283, ENSG00000005379, ENSG00000103404, ENSG00000169155, ENSG00000156599	AAK1, ABL2, ACSL6, AEBP2, AGBL4, ASIC1, ATP2B2, ATP8A2, BICD1, CACNA1B, CACNA2D1, CACNA2D3, CARMIL2, CASKIN1, CKMT1A, CKMT1B, CNNM2, CNTNAP3, CNTNAP3B, CPT1C, CRBN, CSMD1, CYFIP2, DNER, DPP10, E2F3, ELMOD1, FBXO2, GLRB, GRIA4, HIPK4, IQSEC3, KALRN, KIF3C, LINGO2, LMAN1L, LRRC49, LYPLA1, MICU3, MYO6, NEDD4L, NIN, OTUD7A, PARG, PEX5L, PRRT2, RAB11FIP3, RAB11FIP4, RELCH, SCN8A, SORBS2, TMEM145, TRIM67, TSPOAP1, USP31, ZBTB43, ZDHHC5	57/1185	0.0481013	301/10298	8.98486e-05	0.0112384	1.9493	0.0110221
Trigeminal_ganglia	Trpm8	1185	MP:0001441	Increased grooming behavior	MP:0005386	behavior/neurological phenotype	61	16	ENSG00000006740, ENSG00000174469, ENSG00000152910, ENSG00000170579, ENSG00000116544, ENSG00000165606, ENSG00000176884, ENSG00000006704, ENSG00000197386, ENSG00000185818, ENSG00000172915, ENSG00000179915, ENSG00000167371, ENSG00000144285, ENSG00000165300, ENSG00000184599	ARHGAP44, CNTNAP2, CNTNAP4, DLGAP1, DLGAP3, DRGX, GRIN1, GTF2IRD1, HTT, NAT8L, NBEA, NRXN1, PRRT2, SCN1A, SLITRK5, TAFA3	16/1185	0.0135021	51/10298	0.000121301	0.0143943	1.84181	0.0141174
Trigeminal_ganglia	Trpm8	1185	MP:0000876	Purkinje cell degeneration	MP:0003631	nervous system phenotype	72	19	ENSG00000173208, ENSG00000135049, ENSG00000029534, ENSG00000151150, ENSG00000141837, ENSG00000007402, ENSG00000038532, ENSG00000163050, ENSG00000101210, ENSG00000152208, ENSG00000103657, ENSG00000133835, ENSG00000040933, ENSG00000166963, ENSG00000168502, ENSG00000151835, ENSG00000196876, ENSG00000120725, ENSG00000177679	ABCD2, AGTPBP1, ANK1, ANK3, CACNA1A, CACNA2D2, CLEC16A, COQ8A, EEF1A2, GRID2, HERC1, HSD17B4, INPP4A, MAP1A, MTCL1, SACS, SCN8A, SIL1, SRRM3	19/1185	0.0160338	67/10298	0.000133209	0.0154123	1.81213	0.0151157
Trigeminal_ganglia	Trpm8	1185	MP:0001469	Abnormal contextual conditioning behavior	MP:0005386	behavior/neurological phenotype	99	24	ENSG00000115977, ENSG00000075340, ENSG00000078053, ENSG00000110881, ENSG00000004660, ENSG00000106665, ENSG00000169862, ENSG00000080224, ENSG00000154928, ENSG00000164418, ENSG00000176884, ENSG00000196277, ENSG00000160145, ENSG00000183775, ENSG00000157193, ENSG00000186868, ENSG00000154146, ENSG00000167371, ENSG00000185008, ENSG00000198838, ENSG00000040341, ENSG00000165699, ENSG00000130338, ENSG00000078668	AAK1, ADD2, AMPH, ASIC1, CAMKK1, CLIP2, CTNND2, EPHA6, EPHB1, GRIK2, GRIN1, GRM7, KALRN, KCTD16, LRP8, MAPT, NRGN, PRRT2, ROBO2, RYR3, STAU2, TSC1, TULP4, VDAC3	24/1185	0.0202532	95/10298	0.000139316	0.0157257	1.80339	0.0154231
Trigeminal_ganglia	Trpm8	1185	HP:0002069	Bilateral tonic-clonic seizure	MP:0005386; MP:0003631	behavior/neurological phenotype; nervous system phenotype	59	16	ENSG00000103723, ENSG00000101489, ENSG00000100150, ENSG00000106976, ENSG00000136928, ENSG00000120251, ENSG00000099822, ENSG00000197386, ENSG00000111262, ENSG00000075043, ENSG00000124507, ENSG00000198626, ENSG00000144285, ENSG00000105711, ENSG00000119899, ENSG00000065609	AP3B2, CELF4, DEPDC5, DNM1, GABBR2, GRIA2, HCN2, HTT, KCNA1, KCNQ2, PACSIN1, RYR2, SCN1A, SCN1B, SLC17A5, SNAP91	16/1185	0.0135021	52/10298	0.000156745	0.0172718	1.76266	0.0169394
Trigeminal_ganglia	Trpm8	1185	MP:0000877	Abnormal Purkinje cell morphology	MP:0003631	nervous system phenotype	83	21	ENSG00000173208, ENSG00000183826, ENSG00000141837, ENSG00000007402, ENSG00000018236, ENSG00000163050, ENSG00000157851, ENSG00000109738, ENSG00000152208, ENSG00000103657, ENSG00000157193, ENSG00000166963, ENSG00000131711, ENSG00000168502, ENSG00000133026, ENSG00000151835, ENSG00000120725, ENSG00000215474, ENSG00000152583, ENSG00000151090, ENSG00000138741	ABCD2, BTBD9, CACNA1A, CACNA2D2, CNTN1, COQ8A, DPYSL5, GLRB, GRID2, HERC1, LRP8, MAP1A, MAP1B, MTCL1, MYH10, SACS, SIL1, SKOR2, SPARCL1, THRB, TRPC3	21/1185	0.0177215	80/10298	0.000201318	0.021175	1.67418	0.0207675
Trigeminal_ganglia	Trpm8	1185	MP:0000880	Decreased Purkinje cell number	MP:0003631	nervous system phenotype	54	15	ENSG00000135049, ENSG00000151150, ENSG00000141837, ENSG00000007402, ENSG00000152208, ENSG00000103657, ENSG00000143669, ENSG00000196876, ENSG00000164690, ENSG00000215474, ENSG00000144455, ENSG00000151090, ENSG00000109654, ENSG00000138741, ENSG00000102935	AGTPBP1, ANK3, CACNA1A, CACNA2D2, GRID2, HERC1, LYST, SCN8A, SHH, SKOR2, SUMF1, THRB, TRIM2, TRPC3, ZNF423	15/1185	0.0126582	49/10298	0.000266214	0.0267834	1.57213	0.026268
Trigeminal_ganglia	Trpm8	1185	MP:0003313	Abnormal locomotor activation	MP:0005386	behavior/neurological phenotype	540	85	ENSG00000115977, ENSG00000064687, ENSG00000163995, ENSG00000164742, ENSG00000135541, ENSG00000136383, ENSG00000001629, ENSG00000206560, ENSG00000105409, ENSG00000135127, ENSG00000157782, ENSG00000148408, ENSG00000182389, ENSG00000112186, ENSG00000024862, ENSG00000140945, ENSG00000171603, ENSG00000118432, ENSG00000006695, ENSG00000110675, ENSG00000163378, ENSG00000088367, ENSG00000183317, ENSG00000127527, ENSG00000147912, ENSG00000116661, ENSG00000102466, ENSG00000115226, ENSG00000261609, ENSG00000181619, ENSG00000172209, ENSG00000152208, ENSG00000134709, ENSG00000197386, ENSG00000080854, ENSG00000131398, ENSG00000184611, ENSG00000122778, ENSG00000054523, ENSG00000084731, ENSG00000137821, ENSG00000116871, ENSG00000171843, ENSG00000156103, ENSG00000196586, ENSG00000111300, ENSG00000104490, ENSG00000102471, ENSG00000103034, ENSG00000049759, ENSG00000172260, ENSG00000091129, ENSG00000174145, ENSG00000167693, ENSG00000177614, ENSG00000154864, ENSG00000177380, ENSG00000156475, ENSG00000090565, ENSG00000154917, ENSG00000204764, ENSG00000111404, ENSG00000198794, ENSG00000107295, ENSG00000138944, ENSG00000187164, ENSG00000144290, ENSG00000004866, ENSG00000136854, ENSG00000135090, ENSG00000111490, ENSG00000154114, ENSG00000005108, ENSG00000156299, ENSG00000144868, ENSG00000178233, ENSG00000146433, ENSG00000137216, ENSG00000138741, ENSG00000114999, ENSG00000175931, ENSG00000028203, ENSG00000165238, ENSG00000169155, ENSG00000170396	AAK1, ABCA7, ABLIM2, ADCY1, AHI1, ALPK3, ANKIB1, ANKRD28, ATP1A3, BICDL1, CABP1, CACNA1B, CACNB4, CAP2, CCDC28A, CDH13, CLSTN1, CNR1, COX10, ELMOD1, EOGT, EPB41L1, EPHA10, EPS15L1, FBXO10, FBXO2, FGF14, FNDC4, GAN, GPR135, GPR22, GRID2, HOOK1, HTT, IGSF9B, KCNC3, KCNH7, KIAA1549, KIF1B, KIF3C, LRRC49, MAP7D1, MLLT3, MMP16, MYO6, NAA25, NCALD, NDFIP2, NDRG4, NEDD4L, NEGR1, NRCAM, NWD2, NXN, PGBD5, PIEZO2, PPFIA3, PPP2R2B, RAB11FIP3, RAB6B, RANBP17, RERGL, SCAMP5, SH3GL2, SHISAL1, SHTN1, SLC4A10, ST7, STXBP1, TAOK3, TBC1D30, TBCEL, THSD7A, TIAM1, TMEM108, TMEM151B, TMEM181, TMEM63B, TRPC3, TTL, UBE2O, VEZT, WNK2, ZBTB43, ZNF804A	85/1185	0.07173	513/10298	0.000281439	0.0271354	1.56646	0.0266133
Trigeminal_ganglia	Trpm8	1185	MP:0001360	Abnormal social investigation	MP:0005386	behavior/neurological phenotype	110	23	ENSG00000034053, ENSG00000078725, ENSG00000106113, ENSG00000170579, ENSG00000198010, ENSG00000152578, ENSG00000176884, ENSG00000156564, ENSG00000185818, ENSG00000172915, ENSG00000091129, ENSG00000110076, ENSG00000128655, ENSG00000164099, ENSG00000144285, ENSG00000196220, ENSG00000106089, ENSG00000185666, ENSG00000178297, ENSG00000142185, ENSG00000165699, ENSG00000197969, ENSG00000198795	APBA2, BRINP1, CRHR2, DLGAP1, DLGAP2, GRIA4, GRIN1, LRFN2, NAT8L, NBEA, NRCAM, NRXN2, PDE11A, PRSS12, SCN1A, SRGAP3, STX1A, SYN3, TMPRSS9, TRPM2, TSC1, VPS13A, ZNF521	23/1185	0.0194093	94/10298	0.000316029	0.0298486	1.52508	0.0292743
Trigeminal_ganglia	Trpm8	1185	MP:0001454	Abnormal cued conditioning behavior	MP:0005386	behavior/neurological phenotype	83	20	ENSG00000075340, ENSG00000078053, ENSG00000118432, ENSG00000066032, ENSG00000169862, ENSG00000080224, ENSG00000154928, ENSG00000164418, ENSG00000006704, ENSG00000183775, ENSG00000186868, ENSG00000111300, ENSG00000167371, ENSG00000185008, ENSG00000152583, ENSG00000040341, ENSG00000106089, ENSG00000165699, ENSG00000130338, ENSG00000078668	ADD2, AMPH, CNR1, CTNNA2, CTNND2, EPHA6, EPHB1, GRIK2, GTF2IRD1, KCTD16, MAPT, NAA25, PRRT2, ROBO2, SPARCL1, STAU2, STX1A, TSC1, TULP4, VDAC3	20/1185	0.0168776	77/10298	0.000329773	0.0305238	1.51536	0.0299364
Trigeminal_ganglia	Trpm8	1185	HP:0012638	Abnormal nervous system physiology	MP:0003631	nervous system phenotype	131	28	ENSG00000173208, ENSG00000103723, ENSG00000135454, ENSG00000183826, ENSG00000141837, ENSG00000157445, ENSG00000118432, ENSG00000006695, ENSG00000102466, ENSG00000176884, ENSG00000006704, ENSG00000152413, ENSG00000197386, ENSG00000130294, ENSG00000104490, ENSG00000103034, ENSG00000179915, ENSG00000111218, ENSG00000115310, ENSG00000004139, ENSG00000095370, ENSG00000119899, ENSG00000104888, ENSG00000165646, ENSG00000115840, ENSG00000106089, ENSG00000164438, ENSG00000165699	ABCD2, AP3B2, B4GALNT1, BTBD9, CACNA1A, CACNA2D3, CNR1, COX10, FGF14, GRIN1, GTF2IRD1, HOMER1, HTT, KIF1A, NCALD, NDRG4, NRXN1, PRMT8, RTN4, SARM1, SH2D3C, SLC17A5, SLC17A7, SLC18A2, SLC25A12, STX1A, TLX3, TSC1	28/1185	0.0236287	126/10298	0.000421179	0.03822	1.41771	0.0374845
Trigeminal_ganglia	Trpm8	1185	MP:0003008	Enhanced long term potentiation	MP:0003631	nervous system phenotype	61	16	ENSG00000183826, ENSG00000171603, ENSG00000118432, ENSG00000120251, ENSG00000171189, ENSG00000156564, ENSG00000172915, ENSG00000184613, ENSG00000157168, ENSG00000154146, ENSG00000184588, ENSG00000153707, ENSG00000034677, ENSG00000198838, ENSG00000165646, ENSG00000112290	BTBD9, CLSTN1, CNR1, GRIA2, GRIK1, LRFN2, NBEA, NELL2, NRG1, NRGN, PDE4B, PTPRD, RNF19A, RYR3, SLC18A2, WASF1	16/1185	0.0135021	57/10298	0.000502324	0.0438634	1.3579	0.0430193
Trigeminal_ganglia	Trpm8	1185	MP:0001524	Impaired limb coordination	MP:0005386	behavior/neurological phenotype	61	16	ENSG00000188157, ENSG00000157087, ENSG00000132932, ENSG00000141837, ENSG00000182389, ENSG00000018236, ENSG00000106976, ENSG00000197102, ENSG00000152208, ENSG00000197386, ENSG00000197535, ENSG00000163590, ENSG00000196876, ENSG00000115840, ENSG00000197912, ENSG00000138741	AGRN, ATP2B2, ATP8A2, CACNA1A, CACNB4, CNTN1, DNM1, DYNC1H1, GRID2, HTT, MYO5A, PPM1L, SCN8A, SLC25A12, SPG7, TRPC3	16/1185	0.0135021	57/10298	0.000502324	0.0438634	1.3579	0.0430193
Trigeminal_ganglia	Trpm8	1185	MP:0008415	Abnormal neurite morphology	MP:0003631	nervous system phenotype	49	14	ENSG00000150471, ENSG00000135407, ENSG00000119866, ENSG00000087470, ENSG00000171587, ENSG00000104381, ENSG00000157064, ENSG00000091129, ENSG00000221866, ENSG00000169855, ENSG00000185008, ENSG00000082684, ENSG00000184985, ENSG00000139767	ADGRL3, AVIL, BCL11A, DNM1L, DSCAM, GDAP1, NMNAT2, NRCAM, PLXNA4, ROBO1, ROBO2, SEMA5B, SORCS2, SRRM4	14/1185	0.0118143	47/10298	0.000577378	0.0494835	1.30554	0.0485313
Trigeminal_ganglia	Trpm8	1185	MP:0001900	Impaired synaptic plasticity	MP:0003631	nervous system phenotype	44	13	ENSG00000164742, ENSG00000075340, ENSG00000185046, ENSG00000106665, ENSG00000100884, ENSG00000120251, ENSG00000176884, ENSG00000171533, ENSG00000154146, ENSG00000058335, ENSG00000079841, ENSG00000106089, ENSG00000151090	ADCY1, ADD2, ANKS1B, CLIP2, CPNE6, GRIA2, GRIN1, MAP6, NRGN, RASGRF1, RIMS1, STX1A, THRB	13/1185	0.0109705	42/10298	0.000599805	0.0495696	1.30478	0.0486157
Trigeminal_ganglia	Trpm8	1185	MP:0011083	Lethality at weaning, complete penetrance	MP:0010768	mortality/aging	46	13	ENSG00000132932, ENSG00000141837, ENSG00000018236, ENSG00000173406, ENSG00000166206, ENSG00000113327, ENSG00000152208, ENSG00000197535, ENSG00000105711, ENSG00000104888, ENSG00000143858, ENSG00000144339, ENSG00000102935	ATP8A2, CACNA1A, CNTN1, DAB1, GABRB3, GABRG2, GRID2, MYO5A, SCN1B, SLC17A7, SYT2, TMEFF2, ZNF423	13/1185	0.0109705	42/10298	0.000599805	0.0495696	1.30478	0.0486157
Trigeminal_ganglia	Vascular	1243	HP:0001251	Ataxia	MP:0005386	behavior/neurological phenotype	555	100	ENSG00000073670, ENSG00000008277, ENSG00000173175, ENSG00000172493, ENSG00000141385, ENSG00000135049, ENSG00000071205, ENSG00000167654, ENSG00000115966, ENSG00000105409, ENSG00000157087, ENSG00000132932, ENSG00000078725, ENSG00000164061, ENSG00000183826, ENSG00000147894, ENSG00000172137, ENSG00000136280, ENSG00000104415, ENSG00000184524, ENSG00000124177, ENSG00000013297, ENSG00000108797, ENSG00000168993, ENSG00000145920, ENSG00000160213, ENSG00000066032, ENSG00000168036, ENSG00000143164, ENSG00000204843, ENSG00000085788, ENSG00000101152, ENSG00000187957, ENSG00000106976, ENSG00000197102, ENSG00000221818, ENSG00000101210, ENSG00000082397, ENSG00000117525, ENSG00000128573, ENSG00000129245, ENSG00000022355, ENSG00000164900, ENSG00000167110, ENSG00000099822, ENSG00000103657, ENSG00000111262, ENSG00000177301, ENSG00000157542, ENSG00000164794, ENSG00000054523, ENSG00000155980, ENSG00000126214, ENSG00000119138, ENSG00000196569, ENSG00000116678, ENSG00000166963, ENSG00000131711, ENSG00000109339, ENSG00000008735, ENSG00000105976, ENSG00000125814, ENSG00000128609, ENSG00000064300, ENSG00000153234, ENSG00000007168, ENSG00000101333, ENSG00000076356, ENSG00000153233, ENSG00000099246, ENSG00000100302, ENSG00000068615, ENSG00000151835, ENSG00000144285, ENSG00000100095, ENSG00000164690, ENSG00000215474, ENSG00000104888, ENSG00000117394, ENSG00000157103, ENSG00000100678, ENSG00000132639, ENSG00000197912, ENSG00000173898, ENSG00000180616, ENSG00000130540, ENSG00000164828, ENSG00000159082, ENSG00000132872, ENSG00000119283, ENSG00000104833, ENSG00000159459, ENSG00000154277, ENSG00000101557, ENSG00000112715, ENSG00000026025, ENSG00000112290, ENSG00000152977, ENSG00000174963, ENSG00000102935	ADAM11, ADAM22, ADCY5, AFF1, AFG3L2, AGTPBP1, ARHGAP10, ATCAY, ATF2, ATP1A3, ATP2B2, ATP8A2, BRINP1, BSN, BTBD9, C9orf72, CALB2, CCM2, CCN4, CEND1, CHD6, CLDN11, CNTNAP1, CPLX1, CPLX2, CSTB, CTNNA2, CTNNB1, DCAF6, DCTN1, DDHD2, DNAJC5, DNER, DNM1, DYNC1H1, EBF2, EEF1A2, EPB41L3, F3, FOXP2, FXR2, GABRA1, GBX1, GOLGA2, HCN2, HERC1, KCNA1, KCNA2, KCNJ6, KCNV1, KIF1B, KIF5A, KLC1, KLF9, LAMA2, LEPR, MAP1A, MAP1B, MAPK10, MAPK8IP2, MET, NAPB, NDUFA5, NGFR, NR4A2, PAFAH1B1, PLCB4, PLXNA2, PTPRR, RAB18, RASD2, REEP1, SACS, SCN1A, SEZ6L, SHH, SKOR2, SLC17A7, SLC2A1, SLC6A1, SLC8A3, SNAP25, SPG7, SPTBN2, SSTR2, SULT4A1, SUN1, SYNJ1, SYT4, TRIM67, TUBB4A, UBR1, UCHL1, USP14, VEGFA, VIM, WASF1, ZIC1, ZIC4, ZNF423	100/1243	0.0804505	516/10298	6.53554e-07	0.00239719	2.6203	0.00233215
Trigeminal_ganglia	Vascular	1243	MP:0008572	Abnormal Purkinje cell dendrite morphology	MP:0003631	nervous system phenotype	59	21	ENSG00000141385, ENSG00000135049, ENSG00000129473, ENSG00000118971, ENSG00000184524, ENSG00000106976, ENSG00000157851, ENSG00000128573, ENSG00000157542, ENSG00000166963, ENSG00000131711, ENSG00000008735, ENSG00000148053, ENSG00000185008, ENSG00000151835, ENSG00000215474, ENSG00000173898, ENSG00000211455, ENSG00000138741, ENSG00000026025, ENSG00000102935	AFG3L2, AGTPBP1, BCL2L2, CCND2, CEND1, DNM1, DPYSL5, FOXP2, KCNJ6, MAP1A, MAP1B, MAPK8IP2, NTRK2, ROBO2, SACS, SKOR2, SPTBN2, STK38L, TRPC3, VIM, ZNF423	21/1243	0.0168946	56/10298	9.03748e-07	0.00239719	2.6203	0.00233215

### Sheet: ST8
Supplementary Table 8: MAGMA GWAS enrichment in mouse phenotypes
Pain Phenotype	Pain Trait	analysis	phenotype	NGENES	BETA	P	FDR_trait	tissue	celltype
Pain	Strong opioid use >90 days	meta_analysis_custom_oxford_chronic_pain_b_strong_opioid_90d_vs_healthy	Abnormal_spatial_working_memory	23	0.89294	1.64e-06	0.00112682	Trigeminal_ganglia	PEP
Pain	Strong opioid use	meta_analysis_custom_oxford_chronic_pain_b_strong_opioid_vs_healthy	Abnormal_spatial_working_memory	23	0.82318	1.43e-05	0.00983861	Trigeminal_ganglia	PEP
Pain	Strong opioid use	meta_analysis_custom_oxford_chronic_pain_b_strong_opioid_vs_healthy	Bilateral_tonic-clonic_seizure	16	0.95273	3.74e-05	0.0128275	Trigeminal_ganglia	PEP
Pain	Strong opioid use >90 days - Females	meta_analysis_custom_oxford_chronic_pain_b_strong_opioid_90d_vs_healthy_f	Abnormal_spatial_working_memory	23	0.7414	3.52e-05	0.0241788	Trigeminal_ganglia	PEP
Pain	Strong opioid use >90 days	meta_analysis_custom_oxford_chronic_pain_b_strong_opioid_90d_vs_healthy	Bilateral_tonic-clonic_seizure	16	0.86985	0.00010647	0.0365192	Trigeminal_ganglia	PEP
Pain	Chronic pain - Females	meta_analysis_custom_oxford_chronic_pain_b_chronic_pain_vs_healthy_f	Neonatal_lethality_complete_penetrance	83	0.37559	5.65e-05	0.0387329	Cortex	OPC
Pain Duration	Time on analgesics Q4 vs Q1 - Males	meta_analysis_custom_oxford_chronic_pain_b_analgesic_time_q4q1_m	Spleen_hyperplasia	19	0.61837	0.0012176	0.0491337	Cortex	Microglia
Pain Duration	Time on analgesics Q4 vs Q1 - Males	meta_analysis_custom_oxford_chronic_pain_b_analgesic_time_q4q1_m	Increased_effector_memory_CD4-positive_alpha-beta_T_cell_number	21	0.754	3.92e-05	0.00896053	Gut	Bcells
Pain	Cessation Time Q4 vs Healthy	meta_analysis_custom_oxford_chronic_pain_b_cessation_time_q4_vs_healthy	Abnormal_sensory_neuron_innervation_pattern	16	1.0284	1.75e-05	0.0120091	Gut	Neuronal
Pain Duration	Time on analgesics Q4 vs Q1 - Males	meta_analysis_custom_oxford_chronic_pain_b_analgesic_time_q4q1_m	Decreased_CD8-positive_naive_alpha-beta_T_cell_number	23	0.59063	0.00025527	0.0356857	Gut	Bcells
Pain Duration	Time on analgesics Q4 vs Q1 - Males	meta_analysis_custom_oxford_chronic_pain_b_analgesic_time_q4q1_m	Increased_effector_memory_CD8-positive_alpha-beta_T_cell_number	19	0.6942	0.0002601	0.0356857	Gut	Bcells
Pain Duration	Time on analgesics Q4 vs Q1 - Males	meta_analysis_custom_oxford_chronic_pain_b_analgesic_time_q4q1_m	Premature_death	132	0.2306	0.00052062	0.0470556	Gut	Bcells
Pain Duration	Time on analgesics Q4 vs Q1 - Males	meta_analysis_custom_oxford_chronic_pain_b_analgesic_time_q4q1_m	Decreased_spleen_weight	32	0.45095	0.0010776	0.0491337	Gut	Bcells
Pain Duration	Time on analgesics Q4 vs Q1-Q3 - Males	meta_analysis_custom_oxford_chronic_pain_b_analgesic_time_q4_v_all_m	Abnormal_common_myeloid_progenitor_cell_morphology	18	0.90865	5.12e-07	0.000351259	Substantia_nigra	Microglia
Pain Duration	Time on analgesics Q4 vs Q1 - Males	meta_analysis_custom_oxford_chronic_pain_b_analgesic_time_q4q1_m	Abnormal_common_myeloid_progenitor_cell_morphology	18	0.75502	1.89e-05	0.00896053	Substantia_nigra	Microglia
Pain Duration	Time on analgesics Q4 vs Q1 - Males	meta_analysis_custom_oxford_chronic_pain_b_analgesic_time_q4q1_m	Abnormal_leukocyte_count	18	0.76385	2.62e-05	0.00896053	Substantia_nigra	Microglia
Pain Duration	Time on analgesics Q4 vs Q1-Q3 - Males	meta_analysis_custom_oxford_chronic_pain_b_analgesic_time_q4_v_all_m	Increased_circulating_IgG_level	20	0.75541	4.81e-05	0.0164942	Substantia_nigra	Microglia
Pain Severity	Strong opioid >90 days vs <90 days	meta_analysis_custom_oxford_chronic_pain_b_strong_opioid_90d_vs_never	Neonatal_lethality_incomplete_penetrance	54	0.45873	4.47e-05	0.0306409	Substantia_nigra	Astrocyte
Pain Duration	Time on analgesics Q4 vs Q1-Q3 - Males	meta_analysis_custom_oxford_chronic_pain_b_analgesic_time_q4_v_all_m	Abnormal_leukocyte_count	18	0.72545	0.00018194	0.0416036	Substantia_nigra	Microglia
Pain Duration	Time on analgesics Q4 vs Q1 - Males	meta_analysis_custom_oxford_chronic_pain_b_analgesic_time_q4q1_m	Abnormal_bone_marrow_cell_physiology	13	0.79632	0.0005271	0.0470556	Substantia_nigra	Microglia
Pain Duration	Time on analgesics Q4 vs Q1 - Males	meta_analysis_custom_oxford_chronic_pain_b_analgesic_time_q4q1_m	Decreased_body_size	124	0.22729	0.00073567	0.0470556	Substantia_nigra	Microglia
Pain Duration	Time on analgesics Q4 vs Q1 - Males	meta_analysis_custom_oxford_chronic_pain_b_analgesic_time_q4q1_m	Increased_effector_memory_CD8-positive_alpha-beta_T_cell_number	14	0.71658	0.00055568	0.0470556	Substantia_nigra	Microglia
Pain Duration	Time on analgesics Q4 vs Q1 - Males	meta_analysis_custom_oxford_chronic_pain_b_analgesic_time_q4q1_m	Inflammatory_abnormality_of_the_skin	14	0.6682	0.00064858	0.0470556	Substantia_nigra	Microglia
Pain Duration	Time on analgesics Q4 vs Q1 - Males	meta_analysis_custom_oxford_chronic_pain_b_analgesic_time_q4q1_m	Premature_death	146	0.21034	0.00082127	0.0470556	Substantia_nigra	Microglia
Pain Duration	Time on analgesics Q4 vs Q1 - Males	meta_analysis_custom_oxford_chronic_pain_b_analgesic_time_q4q1_m	Spleen_hyperplasia	29	0.46925	0.00082313	0.0470556	Substantia_nigra	Microglia
Pain Duration	Time on analgesics Q4 vs Q1 - Males	meta_analysis_custom_oxford_chronic_pain_b_analgesic_time_q4q1_m	Abnormal_leukocyte_physiology	20	0.5863	0.0011619	0.0491337	Substantia_nigra	Microglia
Pain Duration	Time on analgesics Q4 vs Q1 - Males	meta_analysis_custom_oxford_chronic_pain_b_analgesic_time_q4q1_m	Lymphopenia	41	0.39525	0.0011486	0.0491337	Substantia_nigra	Microglia
Pain Duration	Time on analgesics Q4 vs Q1 - Males	meta_analysis_custom_oxford_chronic_pain_b_analgesic_time_q4q1_m	Neutropenia	31	0.45178	0.0011183	0.0491337	Substantia_nigra	Microglia

### Sheet: ST9
Supplementary Table 9: Mouse phenotype gene sets extracted from disease relevant cell-type-specific genes
Cortex:Interneurons:Abnormal_brain_wave_pattern	CACNA1A	CACNA2D2	CACNB4	CACNG2	CNTNAP2	ELAVL3	ELFN1	GABBR2	GAD1	KCNC2	LGI1	LRRC4B	NOS1	PER3	SCAMP5	SCN1A	SLC9A9	UBE3A
Cortex:Interneurons:Abnormal_excitatory_postsynaptic_currents	APP	CACNA1A	CACNG2	CACNG4	CC2D1A	CHRNA2	CLCN3	CPLX1	DLGAP4	DNER	DSCAML1	ELFN1	EPS8	EXT1	GABBR2	GRID2	GRIN2A	GRIN2B	LRRC4B	LYPD1	NBEA	PLPPR4	RIMBP2	RORA	SCN1A	SEZ6	SLC29A1	SYT2	TRPC3
Cortex:Interneurons:Abnormal_nervous_system_electrophysiology	AP3M2	CACNA1A	CACNA2D2	CALB2	CLOCK	DLGAP4	ELOVL4	FGD4	FGF14	FOS	GABBR2	GABRD	GAD1	GPHN	GRIA1	GRIA4	GRIK1	HCN1	KCNAB1	KCNC2	LPIN1	REEP1	SCN1A	SCN2B	SLC32A1	SST	TACR1	TRPC3	UBE3A
Cortex:Interneurons:Abnormal_posturing	ACHE	ADARB1	ANKH	CACNA1A	CACNB4	CAMTA1	CLCN3	COL25A1	DLGAP4	DST	FGF14	FLNB	GPHN	GRID2	ITGB1	NDUFS4	REEP1	RELN	SBF2	SCN1A	SCUBE3	UBE3A	UNC5C
Cortex:Interneurons:Ataxia	ABHD12	ADAM22	ADARB1	ADCY5	APBA1	ARID1B	ASTN1	ATCAY	ATM	ATP1A3	ATP1B2	ATP8A2	ATXN2	B3GALT2	BACE1	CA8	CACNA1A	CACNA2D2	CACNB4	CACNG2	CADM4	CALB2	CAMKMT	CAMTA1	CANX	CEND1	CLCN3	CNTN6	CNTNAP4	CPLX1	CTSA	DAB1	DNER	DOCK3	DST	DTNA	DYNC1H1	EIF2B5	ELAVL3	FGF14	FIGN	GABRA1	GIGYF2	GPX4	GRID2	GRIN2A	GRIN2B	GTF2IRD1	HSPD1	ITSN1	KCNQ1	KIF1A	KMT2A	LPIN2	LRRC4B	MAP1A	MICU1	NCOA1	NDUFS4	NF1	NPAS3	OXR1	PCDH15	PLCB4	PPT1	PREX2	PRNP	PSAP	QKI	REEP1	RELN	RND3	RORA	SBF2	SCN1A	SEZ6	SEZ6L	SHANK2	SLC25A12	SLC26A4	SLC6A1	SLC7A8	SLC8A3	SOD1	SPAST	SPG11	SRRM3	SYT2	TACR1	TMCO1	UBE3A	UBR1	UNC5C
Cortex:Interneurons:Decreased_body_size	ABCA1	ACHE	ADAM22	ADAMTS17	ADCY8	ADK	AHI1	ALK	ANK1	APBA1	APC	ARHGAP5	ARID1B	ARIH2	ARL3	ASS1	ASXL1	ATAD1	ATAD2B	ATCAY	ATM	ATP1A3	ATP8A2	BMP6	BMPR1A	CA2	CACNA1A	CACNA2D2	CACNB4	CACNG2	CAMTA1	CANX	CDC42	CELF4	CLEC16A	CLMP	CNTNAP2	CPLX1	CSNK2A1	CTSA	CUX1	DAB1	DDR2	DLX1	DLX5	DST	EDNRA	EGFR	ENAH	FBN2	FBXL20	FLNB	FOS	FOXN3	FUS	GLG1	GNAL	GRIA1	GRID2	GRIN2B	GRIP1	GTF2IRD1	HAP1	HPSE2	HSPA5	IFT88	IGF1	IL6ST	ITSN1	JAK1	KDM2B	KIF1A	KIF3A	KMT2A	LAMA3	LGI1	LPIN1	MAF	MITF	MSI2	NBEA	NCOA2	NCOA3	NDUFS4	NEK1	NF1	NGF	NPAS3	NPPC	NR2F2	NTRK2	OSTM1	PCDH15	PCLO	PHIP	PIK3C2A	PLCB4	PPIB	PRKCE	PRKRA	PSAP	PTHLH	RBL1	RELN	RERE	ROR2	RORA	RPS27L	RPS7	RUNX2	SCG5	SCN9A	SCUBE2	SCUBE3	SNRPN	SOS1	SOX6	SPTB	SRRM3	STARD13	STAT3	SV2A	TBC1D4	TENM4	TMCO1	TMEFF2	TP53BP1	TRPC3	UNC5C	WWOX	XRCC5	XRCC6	ZBTB20	ZNF385A
Cortex:Interneurons:Gait_disturbance	ACHE	ANKH	ASAH1	ASS1	ATCAY	ATP13A2	ATP1A3	ATP8A2	BACE1	CA8	CACNA1A	CACNA2D2	CACNB4	CACNG2	CANX	CEND1	CLCN3	DAB1	DAPK1	DIXDC1	DOCK3	DST	FBN2	FGF14	FLNB	FTL	FUS	GRIA1	GRID2	GTF2IRD1	HCN1	ITGB1	ITSN1	KCNQ1	LPIN1	NACC2	NDRG4	NDUFS4	NF1	NGF	NPAS3	NRXN2	NTRK2	OSTM1	PBRM1	PCDH15	PLCB4	PPARG	PPT1	PSAP	PTHLH	QKI	REEP1	RELN	RND3	RNF170	RORA	SAMD4A	SCN1A	SEZ6L	SLC25A12	SLC26A4	SOD1	SPAST	SPG11	SVOP	TCF4	TNKS	TOX2	TRPC3	TUBB2A	UBE3A	UNC5C	USP22
Cortex:Interneurons:Preweaning_lethality_incomplete_penetrance	AAK1	ABI3BP	ACHE	ACTG1	ADARB2	AGPS	AKAP9	AMPD2	ANK1	APP	APPBP2	ARID1B	ASCC1	ATP1A3	B3GALT2	BACH1	CACNA1A	CAPN7	CHPT1	CLEC16A	CLMP	CNR1	CUTA	CXCL14	CYRIB	DIP2C	DST	DYM	EEA1	ELAVL3	EMC7	EOGT	ETV6	FBXL20	FER	FKBP4	FLNB	FLRT3	FOS	FREM1	GABRA1	GAPDH	GLG1	GPSM2	GRIN2B	HEG1	HELZ	HMGN2	HPSE2	HSP90AA1	ITGA8	ITGB1	ITM2C	KDM2B	KIT	LAPTM4B	LHX6	LIMA1	LIMCH1	LPIN2	LPP	LRRC4B	LYPD6	M6PR	MARCKSL1	NCOA2	NCOA3	NCOA6	NTRK2	PAWR	PCM1	PHKB	POR	PPP2CB	PRKG1	PTP4A3	RASSF8	RBL1	RDX	RELN	RFX7	RHOBTB3	ROBO1	RORA	SCAPER	SEPTIN10	SETBP1	SH3PXD2A	SLC3A2	SLC4A7	SNX27	SRRM4	SRSF5	STOX2	TBCK	TCF4	TMCO1	TMEM222	TMEM9B	TNRC6B	TOX3	TTC28	TUBB2B	TUSC3	UBE2O	UBXN2A	UNC5C	UQCRC1	USP3	ZNF652	ZYG11B
Cortex:Interneurons:Seizure	ACHE	ADARB1	AP3M2	ATAD1	ATCAY	ATP1A3	CACNA1A	CACNA2D2	CACNB4	CELF4	CLCN3	CNTNAP2	CNTNAP4	DGKD	DST	ELOVL4	GABBR2	GABRA1	GAD2	KCNC2	LGI1	NDUFS4	PLPPR4	PPT1	PSAP	QKI	SCAMP5	SCN1A	SV2A	TCF12
Cortex:Microglia:Abnormal_B_cell_morphology	B3GNT5	BCL2	BLNK	CARD11	CD22	CD74	CD83	DOCK2	DOCK8	ELF1	ELMO1	ETV6	FLI1	HIF1A	IKZF1	INPP5D	KAT6A	KLHL6	LYN	MALT1	MTSS1	NCOA3	NFKBIA	NOTCH1	PICALM	PIK3AP1	PTPRC	PTPRJ	RBPJ	RUNX1	SLC25A37	SP3	SPEN	SYK	TCF12
Cortex:Microglia:Abnormal_T_cell_differentiation	ADAM10	AFF1	ATM	BCL2	CADM1	CARD11	CBFB	CD4	CDK6	CUX1	DOCK8	FBXO7	GRB2	HIF1A	HNRNPL	IKZF1	IL6ST	INPP5D	IRAK3	LCP2	MALT1	MARCHF1	MCL1	NOTCH1	PHF20	PTPRC	RC3H1	REL	RUNX1	SRSF2	STK4	TCF12	TCF7
Cortex:Microglia:Abnormal_astrocyte_morphology	ADGRG1	ATR	CADM1	FA2H	FGFR1	FGFR2	GFAP	HEPACAM	IL6ST	LDLR	LIFR	MLC1	SERPINE2	SNTA1	SUMF1
Cortex:Microglia:Abnormal_bleeding	ABCA1	ARID2	BIRC6	CACNB2	CBFB	CDK5RAP3	CFLAR	CHD2	CHD7	FUBP1	GAB1	GLI3	GNA13	GRB2	HHAT	HIF1A	ITGA7	ITGAV	JARID2	KAT2A	KAT6A	LPAR1	MECOM	MEIS2	MYO10	MYO1E	NOTCH1	PKD1	PKD2	PLEC	PLPP3	PSEN1	PTK2	RAF1	RAPGEF1	RASA3	RUNX1	SETD5	SLK	SYK	TOM1L2	WASF2	WNK1	ZFAND5	ZFP36L2
Cortex:Microglia:Abnormal_erythropoiesis	AGO2	CDK5RAP3	CHD2	CPEB4	EGR1	ETV6	FLI1	IKZF1	IL6ST	INPP5D	IRF8	JARID2	KAT6A	NCOR1	NFKBIA	PICALM	PTPRC	RASA3	RB1	RUNX1	SAFB	SF3B1	SLC25A37	SP3	SRSF2	TAL1	TET2	TFRC	TGFBR2	TTC7A	ULK1	WIPF1
Cortex:Microglia:Abnormal_heart_development	AKAP13	CACNB2	CREBBP	ERBB3	FGFR1	FGFR2	FLT1	FOXO1	GRB2	HIF1A	IL6ST	INSR	ITPA	JARID2	LMNA	MAP3K3	MDM4	NCOR2	NOTCH1	PARD3	PKD2	PTK2	PTPRJ	QKI	RPL38	RXRA	SMG1	SPEN	TAL1	TGFB1	TMOD1	VCAN	VGLL4	ZFP36L1
Cortex:Microglia:Abnormal_immune_system_organ_morphology	AFF1	ASXL1	ATM	BCL2	BCL6	CD4	FOXO3	IKZF1	MECOM	NCKAP1L	NFATC2	PTPRC	RIPK1	RUNX1	SKIL	STK4	TGFB1
Cortex:Microglia:Abnormal_inflammatory_response	ALOX5	C3	DGKZ	HCK	IL6R	IL6ST	IRAK3	ITGAM	LYN	MGAT5	NFKB1	NIPBL	P2RX7	SPP1	STAT3	TGFB1	TOM1L2
Cortex:Microglia:Abnormal_keratinocyte_morphology	CTNNA1	CTNNB1	FGFR2	JUN	LMNA	NFKBIA	NIN	PLEC	PPARD	ROCK1	RXRA	TTC7A
Cortex:Microglia:Abnormal_macrophage_physiology	ABCG1	CD14	DGKZ	FADS2	FCER1G	FCGR1A	FOS	FYN	HCK	HNRNPD	HSPB1	IER3	IL18	IL1B	IL4R	IRAK2	ITGAM	LCP1	LGMN	LYN	MSR1	MYO9B	NFE2L2	NFKB1	NFKBIA	P2RX4	P2RX7	PFKFB3	PLA2G4A	PLAUR	PON2	RAB20	RAP1A	REL	SPP1	STAT3	TANK	ZFP36
Cortex:Microglia:Abnormal_myelination	ARSA	ASPA	DOCK8	DST	FGD4	FYN	GFAP	GRID2	IL1B	IL6ST	LGI4	LMNA	MAG	MAL	MBP	MOBP	NPC1	PMP22	PPARD	PTPRC	PTPRZ1	QKI	SIRT2	TYROBP	UGT8
Cortex:Microglia:Abnormal_myelopoiesis	ASXL1	CBFB	CUX1	HIP1	IKZF1	INPP5D	IRF8	KAT6A	LYN	NFKBIA	PLSCR1	RB1	RUNX1	SF3B1	SRSF2	ST6GAL1	TET2	TYROBP
Cortex:Microglia:Abnormal_vascular_development	CREBBP	FLI1	FLT1	HIF1A	KAT6A	MAP3K3	MED23	NOTCH1	NRP1	PFKFB3	PKN2	PSEN1	PTK2	PTPRJ	RHOB	SETD5	TMOD1	TSC2	ZMIZ1
Cortex:Microglia:Abnormal_vitelline_vasculature_morphology	ABI1	ADAM10	ENPP2	FLT1	FOXO1	GATAD2A	GNA13	GTF2IRD1	ITGAV	ITGB8	JUN	KAT2A	KLF6	MECOM	MYH9	NOTCH1	PAM	PKN2	PLPP3	PTK2	PTPRJ	QKI	RGCC	RPL38	SETD5	TGFB1	TGFBR1	TGFBR2	TJP1	TMOD1	WNK1	ZFP36L1	ZMIZ1
Cortex:Microglia:Abnormality_of_B_cell_physiology	BCL2	BCL6	CARD11	CD22	CD53	DOCK10	ELF1	GPR183	HCLS1	IKBKB	IKZF1	IL6ST	INPP5D	LYN	MARCHF1	MTSS1	MXD1	NFATC2	NFKB1	RGS1	RHBDF2	STK4
Cortex:Microglia:Abnormality_of_T_cell_physiology	ATM	BCAT1	BCL2	BCL2L1	CTSC	DGKZ	DMTF1	ELAVL1	FOXO3	FYN	INPP5D	ITPKB	LCP2	MAP3K3	MGAT5	MYH9	NFATC2	NPC2	NRP1	PLEC	PTPRC	REL	SMAD3	STK4	WIPF1
Cortex:Microglia:Abnormality_of_dental_morphology	AGAP1	APOE	ATG4B	BBX	CHD1	FTL	GFPT2	HIPK2	ITCH	LRP4	MINK1	NCOA3	NFE2L2	RGS2	SETD5	SH3PXD2B	SMG1	TGFB1	YPEL2	ZDHHC20
Cortex:Microglia:Abnormality_of_neutrophil_physiology	ALOX5	ARHGAP15	ARHGAP25	ARHGEF1	ASXL1	B4GALT1	CD14	CSF3R	CTTN	CYBA	EDIL3	ENTPD1	HCK	HSPB1	INPP5D	ITGAM	KMT2E	LCP1	NFE2L2	PLAUR	RAP1A	ST6GAL1	SYK
Cortex:Microglia:Anemia	AGO2	ARHGAP1	ASXL1	ATF4	CBFB	CDK5RAP3	CREBBP	EGR1	FBXO7	FLI1	FOXO3	FUBP1	IKZF1	IL6ST	INPP5D	JARID2	LGMN	LYN	MAN2A1	MEIS2	MTUS1	MYO1E	NCOR1	NFKBIA	NOTCH1	PICALM	POGZ	RAF1	RASA3	RB1	RC3H1	RPL38	RUNX1	SAP30BP	SH2B3	SLC25A37	SYMPK	TAL1	TET2	TFRC	TMOD1	TTC7A	WWOX	ZFP36L1	ZFP36L2
Cortex:Microglia:B_lymphocytopenia	AFF1	AKAP13	ARHGEF1	ASXL1	B3GNT5	BCL2	BLNK	CARD11	CBFB	CD22	CD74	CREBBP	CUX1	DOCK10	DOCK2	ELMO1	EPS15	ETV6	FLI1	FOS	FUBP1	HCLS1	IKBKB	IKZF1	INPP5D	IRF8	KAT6A	KLHL6	KMT2E	LYN	MCL1	MECOM	MSI2	NAMPT	NCKAP1L	NFKBIA	NFKBID	NUP98	PIK3AP1	POU2F2	PPP2R3C	PRKCH	PTPRC	RASA3	RASSF2	RUNX1	SH2B3	SMARCC1	SRSF2	STK4	SYK	TCF12	TET2	TLE4	WIPF1	ZMIZ1
Cortex:Microglia:Cataract	ADAM17	AFF1	AGAP1	ALDH1L1	AP3B1	ARIH1	ATG4B	BCAR3	BRD4	CDC14B	CDK13	CDK5RAP3	COL16A1	CRYAB	CTNNB1	CYBA	DIP2C	DISC1	DLG1	DOCK5	ELL2	GPCPD1	GPSM2	HIP1	HPSE2	HSF4	LCP2	MAF	MAST3	MBNL1	MITF	MYH9	MYO10	NAALADL2	NDRG1	P2RX7	PRPF40A	RAF1	RB1	RPL24	RTTN	SEMA4D	SH3PXD2B	SLC2A5	SPRED2	SREBF2	ST6GALNAC3	TCF7	TF	USP53	VPS13B
Cortex:Microglia:Decreased_B_cell_proliferation	ARHGEF1	BCL2	BCL6	BLNK	CARD11	CD22	CD74	FLI1	IKZF1	LY86	LYN	NFKB1	NFKBIA	NFKBID	PARP14	PELI1	PIK3AP1	PPP2R3C	PTPRC	REL	SEMA4D	SMARCC1
Cortex:Microglia:Decreased_CD4-positive_alpha_beta_T_cell_number	ADAM10	ASXL1	ATM	CADM1	CD4	CD74	CD83	CREBBP	DGKZ	DOCK2	DOCK8	ELAVL1	ELMO1	FBXO7	GRB2	HNRNPL	IKBKB	IKZF1	INPP5D	ITGAM	LCP2	MAP3K3	MCL1	MSI2	NCKAP1L	NFE2L2	NFKBIA	NOTCH1	NUP98	PICALM	PRDM11	PRKCH	PTPRC	RASA3	RASSF2	REL	RUNX1	SEMA4D	SIK3	SP3	STK4	TCF12	TCF7	TGFB1	TNFRSF1B
Cortex:Microglia:Decreased_T_cell_proliferation	BCL2L1	BHLHE41	CADM1	CARD11	CD2AP	CD4	CD74	CD83	CDK6	DOCK8	FCER1G	FYN	HAVCR2	HCLS1	IL4R	ITGAM	LCP2	MALT1	MAP3K3	MAP4K3	NCKAP1L	NFKB1	NFKBIA	NFKBID	NUP98	PRKCH	PTPRC	RAP1A	REL	SKIL	STAT3	TNFRSF1B	TYROBP	WIPF1
Cortex:Microglia:Decreased_body_size	ABCA1	ACTB	ADAM17	ADD1	AFF1	AP3D1	ARRDC3	ASH1L	ASPA	ASXL1	ATAD2B	ATF4	ATM	BCL2	BCL6	CADM1	CBFA2T2	CD74	CELF1	CFTR	CHD2	CHD7	CHSY1	CLEC16A	CPEB4	CREBBP	CSF1R	CTNNB1	CUX1	DLG1	DNAJC3	DNMT3A	DST	EGR1	ENAH	FBXO11	FGFR1	FGFR2	FGFR3	FOS	FOSB	FOXK1	FOXN3	FOXP2	GFAP	GRID2	GTF2IRD1	HDAC4	HNRNPD	HPSE2	ID2	IFT88	IKZF1	IL6ST	INPP5D	IRAK3	ITPA	JUN	KAT2A	KDM3B	KLF6	KMT2E	LDB3	LGI4	LIFR	LMNA	LPAR1	LRP4	LRP6	MAF	MBNL2	MECOM	MITF	MSI2	MYO10	MYOF	NCOA3	NDRG1	NFIA	NFIC	NFKBIA	NIPBL	NPAS3	NPC1	NRIP1	NRP1	PAFAH1B1	PCBP4	PCDH15	PHF20	PIAS1	PICALM	PKD1	PLXNA2	PMP22	PPARD	PPP2R5C	PSEN1	PTK2	RAB11A	RAF1	RBM47	RERE	RGS10	RHOB	RLF	RPL38	RUNX1	SAFB	SCD	SH3PXD2B	SIK3	SLC12A2	SMAD3	SMOC1	SOX2	SOX6	SP3	STARD13	STAT3	SUMF1	TAL1	TBC1D4	TCF7L2	TFRC	TGFB1	THOC1	UBB	VGLL4	WWOX	XYLT1	ZBTB20	ZFHX3	ZFP36L2
Cortex:Microglia:Decreased_body_weight	ABCA1	ABCA2	ABL2	ACACB	ACTB	ADD1	AEBP1	ANKH	ANKRD11	APOE	ARHGAP1	ARHGAP25	ARPC2	ARRDC3	ASH1L	ASPA	ASXL1	ATF4	ATG7	ATM	ATR	ATXN2	B4GALT1	BBX	BCL2	BCL6	C3	CADM1	CAPN3	CCDC88A	CDH23	CDK6	CDKAL1	CDKN1A	CFTR	CHD2	CHD7	CLEC16A	CLIC4	CLIP2	CLK1	COL5A3	CPEB4	CREBBP	CSF1R	CSGALNACT1	CSNK1D	CTNNA1	CTNNA2	DNAJC3	DNMT3A	DST	DUSP1	EGR1	EPS8	ERBB3	ETV5	EZR	FADS2	FAM107B	FBXO11	FGFR2	FGFR3	FOS	FOXN3	FOXP2	FRYL	FTL	GATM	GFAP	GPSM1	GRID2	GRIK1	GRIN1	GTF2IRD1	HDAC4	HIP1	HIPK2	HNRNPD	IFRD1	IKBKB	IL6ST	IMMP2L	INPP5D	INPPL1	INSIG1	INSR	ITPA	JUN	KAT2A	KAT6A	KCNH8	KDM3B	KMT2E	LDB3	LGI4	LGMN	LIFR	LMNA	LPAR1	LRIG1	LRP1	LRP6	MARK3	MBP	MECOM	MSI2	MTHFR	MYO10	NCAM1	NCKAP1L	NCOA3	NCOR1	NCOR2	NFE2L2	NFKBIA	NIPBL	NOTCH1	NPAS3	NPC1	NPC2	OTUD7A	P2RX7	PARVB	PCBP4	PHF20	PICALM	PKD1	PLA2G4A	PLEC	PLEKHM2	PPP2R5C	PREX1	PREX2	PRKCH	PSEN1	PTGES3	PTPRS	RAF1	RAPGEF3	RASSF2	RC3H1	RERE	RGCC	RGS10	RIPK1	RPL24	RPL29	RPL38	RPS19	RUNX1	RYR1	SAFB	SAMD4A	SERPINE1	SGMS1	SH3PXD2B	SIK3	SLC12A2	SLC14A1	SLC24A4	SLC27A4	SLC38A10	SMOC1	SOCS6	SPG7	SPRED1	SPRED2	ST18	STARD13	STAT3	STK40	SUSD6	TBC1D1	TCF7L2	TF	TGFB1	THEMIS2	THOC1	TLE4	TMC6	TNIK	TNR	TNRC6B	TNS3	TTC7A	UBR3	UGT8	VGLL4	VMP1	VPS54	WDR37	WWOX	ZBTB20	ZFAND5	ZFHX3	ZFP36	ZIC1	ZNF644	ZSWIM6
Cortex:Microglia:Decreased_bone_marrow_cell_number	ARHGAP1	ASXL1	ATR	BCL6	CSF3R	DST	ELAVL1	FUBP1	GAB2	IKZF1	INPP5D	KAT6A	MSI2	PHF20	PICALM	PROCR	RASA3	RASSF2	REL	TAL1	TLE4	ZFP36L2
Cortex:Microglia:Decreased_cerebral_infarct_size	APOE	C3	DAPK1	EGR1	FOLH1	HERPUD1	HSPH1	IL18	ITGAM	PLA2G4A	PLAT	PLD1
Cortex:Microglia:Decreased_circulating_interleukin-6_level	ARID5A	C3	C3AR1	CD14	CLIC4	CTSC	ENPP2	IL18	IRAK2	PELI1	SERPINE1	SGMS1	SPP1
Cortex:Microglia:Decreased_circulating_tumor_necrosis_factor_level	ADAM17	ARID5A	C3	CD14	CLIC4	ENPP2	FOXO1	IKBKB	IL6R	IRAK2	PELI1	RHBDF2	SGMS1
Cortex:Microglia:Decreased_double-positive_T_cell_number	ADAM10	AFF1	ATM	BCL2	BCL2L1	CBFB	CD4	CDK6	CUX1	FOS	GRB2	HNRNPL	IKZF1	IL6ST	KMT2E	LCP2	MAP3K3	MCL1	MSI2	NCKAP1L	NFKBIA	NOTCH1	PHF20	PRKCH	PTPRC	RBPJ	RUNX1	SRSF2	STK17B	TCF12	TCF7	TLE4
Cortex:Microglia:Decreased_follicular_B_cell_number	APOE	ARHGEF1	BLNK	DOCK10	FLI1	IRF8	KLHL6	LYN	NFKBIA	PIK3AP1	PPP2R3C	PTPRC	SMARCC1	TLE4	WIPF1
Cortex:Microglia:Decreased_hematopoietic_stem_cell_number	ARHGAP21	ASXL1	CBFB	CDK5RAP3	CDK6	CREBBP	CSF3R	FOXO3	HIP1	IL6ST	KAT6A	KMT2E	MECOM	MSI2	RASSF2	RUNX1	TLE4
Cortex:Microglia:Decreased_interferon-gamma_secretion	APOE	BHLHE41	CADM1	CARD11	CD74	FADS1	FCER1G	FYN	GADD45B	HAVCR2	IL18	IL1B	IL6ST	IRF8	ITGAX	LCP2	MAP3K3	MAP4K3	NFATC2	NFKBID	PLA2G4A	SPP1	TNFRSF1B	TYROBP
Cortex:Microglia:Decreased_interleukin-2_secretion	BCL2L1	BHLHE41	CADM1	CARD11	CD74	FCER1G	FYN	GADD45B	IL1B	LCP2	MALT1	MAP3K3	MAP4K3	MGAT5	NFKB1	NFKBID	RAP1A	TNFRSF1B
Cortex:Microglia:Decreased_interleukin-4_secretion	B2M	C3AR1	CADM1	EBI3	GADD45B	IL1B	IL4R	IL6ST	MAF	MAP4K3	MGAT5	NFATC2	NFKB1	RBPJ
Cortex:Microglia:Decreased_marginal_zone_B_cell_number	APOE	ARHGEF1	BLNK	CARD11	CD22	DOCK10	DOCK2	DOCK8	LYN	NFKB1	NFKBIA	PARP14	RBPJ	ST6GAL1	STK4	WIPF1
Cortex:Microglia:Decreased_proportion_of_CD8-positive_T_cells	ADAM10	ADAM28	ARHGEF1	ATM	B2M	BCL2	CADM1	CDK6	DGKZ	DOCK2	DOCK8	DPH6	ELAVL1	FBXO7	GRB2	HNRNPL	ID2	IKBKB	INPP5D	IRF8	KLHL6	LCP2	MAP3K3	MCL1	MDM4	MSI2	MYH9	NCKAP1L	NFKBIA	NOTCH1	PICALM	PRKCH	PTPRC	RASA3	RASSF2	REL	RUNX1	STK4	TCF7
Cortex:Microglia:Decreased_thymocyte_number	ATM	BCL2	BCL2L1	CDK6	CREBBP	CUX1	DMTF1	FLI1	FOS	GRB2	IKZF1	IL6ST	INPP5D	KMT2E	LCP2	MAP3K3	NFKBIA	NOTCH1	PHF20	PTPRC	RBPJ	RIPK1	RUNX1	SRSF2	STAT3	TCF12	WIPF1
Cortex:Microglia:Decreased_tumor_necrosis_factor_secretion	CD14	CLIC4	FADS1	FCER1G	IL18	IL1B	IRAK2	ITGAX	LGMN	MAP3K8	MARCHF1	NFATC2	NFE2L2	NFKB1	PDE4B	PELI1	PLA2G4A	RHBDF2	SGMS1	SPP1	SYK
Cortex:Microglia:Edema	ABI1	ADAM17	BIRC6	BTAF1	CALCRL	CBFB	CHD7	DOCK1	ENPP2	GLI3	GRB2	HHAT	HPGDS	JARID2	JUN	MECOM	MLC1	NCOR1	PAM	PARD3	PKD1	PKD2	PNN	PTGDS	PTK2	RAPGEF1	RASA3	RB1	RIPK1	RXRA	RYR1	SOX2	SYK	TGFB1	WASF2
Cortex:Microglia:Embryonic_growth_retardation	ABCA1	ABI1	ACTB	AFF4	AGO2	AKAP13	ARGLU1	ARHGEF7	ATP2C1	BPTF	BRD4	BTAF1	CACNB2	CDK13	CFLAR	CHD7	CREBBP	CTNNB1	EHMT1	ELAVL1	ENPP2	ETV6	FDFT1	FGFR1	FGFR2	FOXO1	GADD45GIP1	GLI3	GNA13	GTF2IRD1	HIF1A	HSPD1	IFT88	ITGAV	JUN	KAT2A	KDM2A	LRP1	MAP4K4	MED23	MEIS2	MTHFD1L	MYH9	NOTCH1	NR4A3	P4HA1	PARD3	PLCG1	PLPP3	PNN	PPARD	PROCR	PTK2	PTPRJ	QKI	RAF1	RB1	RBPJ	RPL29	RPL38	RYBP	SETD5	SLK	SMG6	TAL1	TFRC	TGFB1	TGFBR1	TGFBR2	TJP1	TMOD1	TPT1	TRIP12	TSC2	VPS54	WASF2	WNK1	ZFP36L1
Cortex:Microglia:Extramedullary_hematopoiesis	ARHGEF1	ASXL1	B4GALT1	BCL2L1	CBFB	CHD2	CREBBP	FBXO7	IKZF1	ITPA	LGMN	LYN	NCKAP1L	NCOR2	NFKB1	NFKBIA	NOTCH1	PPP2R5A	PROCR	PTPRC	REL	SH2B3	SMAD3	TAL1	TET2	TTC7A	ZFP36	ZFP36L2
Cortex:Microglia:Failure_to_thrive	ACSS1	ACTN4	AEBP1	AP3D1	APC2	ARHGAP1	ASH1L	ATF4	ATM	B4GALT1	BCL2	BCL6	BRD4	CD2AP	CDK10	CFTR	CHD2	CHD7	CLIP2	CREBBP	CSF1R	CSGALNACT1	CTNNA1	CUX1	DMTF1	DNM2	DNMT3A	DSCAM	EGR1	EHMT1	ERBB3	ETV6	EZR	FGFR2	FOXN3	FOXP2	FRYL	FUT8	GRIN1	GTF2IRD1	HIP1	ID2	IFT88	INPP5D	INPPL1	INSR	ITPA	ITPKB	JAM3	KDM3B	KMT2C	KMT2E	LDB3	LGI4	LMNA	LPAR1	LRP1	LRP6	MECOM	MTHFR	NCOA3	NFKB1	NFKBIA	NIPBL	NOTCH1	NRP1	PCDH15	PICALM	PKD1	PKD2	PMP22	PPARD	PTPRS	RASSF2	RC3H1	RERE	RFX3	RGS10	RPL29	RPL38	RUNX1	SH3PXD2B	SLC12A2	SLC1A2	SMOC1	SPEN	STAT3	SUMF1	TCF12	TF	TJP1	TLE4	TNS3	UBB	UGT8	WWOX	ZBTB20	ZFP36	ZIC1
Cortex:Microglia:Hypoplasia_of_the_thymus	ADAM10	AFF1	ARHGAP1	CBFB	CDK6	CHD7	CUX1	DOCK1	ELAVL1	FBXO7	FUBP1	HNRNPL	IKZF1	IL6ST	JARID2	KAT6A	KMT2E	LCP2	MCL1	MSI2	NAMPT	NCKAP1L	PHF20	PRKCH	PSME4	PTPRC	RASSF2	RUNX1	SMAD3	TCF12	TCF7	TGFB1	TLE4	WIPF1	ZFP36	ZMIZ1
Cortex:Microglia:Impaired_hematopoiesis	ASXL1	ATF4	CBFB	CREBBP	DOCK2	FLI1	ITGAM	ITGAX	LYN	PICALM	REL	RPLP1	RUNX1	SF3B1	SRSF2	TAL1
Cortex:Microglia:Impaired_neutrophil_recruitment	ALOX5	B4GALT1	C3AR1	CTSC	GSN	IKBKB	IL17RA	PDE4B	PIK3R5	PREX1	PTN	ROCK1	ST3GAL6
Cortex:Microglia:Increased_B_cell_count	ABCG1	APOE	ATM	BCL2	CDKN1A	DGKZ	DOCK2	IKZF1	IL6ST	IRF8	NCOA3	NFATC2	PRDM11	PRKCH	PTPRC	RBPJ	RHBDF2	SEMA4D	SH2B3	SLCO1A2	TCF7	TET2	TNFRSF1B	TOM1L2	VMP1
Cortex:Microglia:Increased_CD4-positive_alpha_beta_T_cell_number	ABCG1	APOE	ARHGEF1	BLNK	CARD11	CBFB	CD4	CDK6	CHD2	CLK1	DNAJC3	DOCK8	DPH6	FOXP2	IKZF1	IL17RA	IL6ST	IRF8	KLHL6	MAP4K5	MDM4	NCOA3	PRKCH	RC3H1	REL	RUNX1	STK17B	TGFB1	TOM1L2
Cortex:Microglia:Increased_T_cell_proliferation	ARHGEF1	CD4	CD74	CDKN1A	DGKZ	FOXO3	GADD45B	HNRNPL	IKZF1	ITGAX	LAPTM5	MAP3K2	MAP3K8	MARCHF7	MBP	MOG	MXI1	NCOA3	NFKBIA	NUP98	RBPJ	RC3H1	RGCC	SAMSN1	STK17B	STK4
Cortex:Microglia:Increased_circulating_tumor_necrosis_factor_level	ASH1L	CYRIB	DUSP1	FOS	HCK	HNRNPD	IL18	IL6R	LDLR	LGMN	LYN	MERTK	NCOA3	NFE2L2	NFKBIA	RC3H1	TNFRSF1B	TREM2
Cortex:Microglia:Increased_double-negative_T_cell_number	ASXL1	ATM	BCL2	CDK6	ELAVL1	FBXO7	HNRNPL	IL6ST	LCP2	MAP3K3	NCKAP1L	PHF20	PTPRC	RBPJ	RUNX1	SRSF2	TCF12	TET2
Cortex:Microglia:Increased_hematopoietic_stem_cell_number	ADAM10	ASXL1	CBFB	CDK6	CDKN1A	DNMT3A	ETV6	HIF1A	KMT2E	MAN2A1	RUNX1	SF3B1	SPP1	SRSF2	TAL1	TET2
Cortex:Microglia:Increased_macrophage_cell_number	APOE	ATM	DNM2	DOCK2	EBI3	IKZF1	IL18	INPP5D	IRF8	LYN	NFE2L2	NFKBIA	NPC1	PLAT	RBPJ	RUNX1	SPP1	STAT3	STK4	SUMF1
Cortex:Microglia:Increased_single-positive_T_cell_number	ASXL1	ATM	CDK6	DNAJC3	DOCK10	DOCK2	ELAVL1	IKZF1	IL6ST	KLHL6	MDM4	NFKBIA	PTPRC	RBPJ	STK4
Cortex:Microglia:Increased_susceptibility_to_endotoxin_shock	ARRB2	ASH1L	C3AR1	DUSP1	FOS	HNRNPD	IL6ST	IRAK3	MERTK	NCOA3	NFKBID	NR4A1	PIAS1	PROCR	STAT3	TREM2
Cortex:Microglia:Leukocytosis	ADAM10	AMPD3	ARHGAP21	ARHGAP26	ARHGEF1	ASPA	ASXL1	ATP11A	B4GALT1	CBFB	CPE	DPYD	ELMO1	GSN	HBP1	HGSNAT	HNRNPH1	IL6ST	INPP5D	IQGAP1	IRF8	ITGAM	ITGB5	LGMN	LSS	LYN	MDM4	MECOM	MTSS1	MTUS1	NCKAP1L	NCOA3	NFKB1	NFKBIA	PLEKHM2	PPP2R2B	PRDM16	RAF1	RBM47	RNASE1	SH2B3	SMAD3	TET2	TGFB1	TOM1L2	TTC7A	ZFP36
Cortex:Microglia:Monocytosis	ABCG1	ARHGEF1	ASXL1	CD74	DPH6	EGR1	FLI1	GATAD2B	IL4R	INPP5D	LGMN	LYN	NFKBIA	PPP2R2B	PPP2R5C	RAF1	RBPJ	RUNX1	SETD5	SETX	SH2B3	SH3TC1	SMAD3	SNRNP200	STAT3	TET2	TGFB1	UBE2E1	WAC	WIPF1	ZFP36
Cortex:Microglia:Pale_yolk_sac	CACNB2	CBFB	CREBBP	ELAVL1	FLI1	GNA13	GTF2IRD1	ITGB8	MECOM	MYH9	NOTCH1	PLPP3	RB1	TAL1	TGFB1	TGFBR2	WASF2	WNK1	ZMIZ1
Cortex:Microglia:Peripheral_demyelination	ARSA	ASPA	C3AR1	CD4	CSF1R	CX3CR1	DNM2	DST	FA2H	FGD4	LGI4	MAG	MBP	NDRG1	NPC1	PMP22	PTPRE	QKI	UGT8
Cortex:Microglia:Recurrent_bacterial_infections	ASH1L	BCL6	C1QA	C3	CFTR	CLIC4	CUX1	CYBA	DUSP1	FBXO7	FCGR1A	FOS	HNRNPD	IKZF1	IL18	IL1B	ITGAM	ITGAX	JAM3	KMT2E	LCP1	LRIG1	LYST	NFKB1	PLAUR	PON2	REL	RHBDF2	SERPINE1	SLC11A1	SLC12A2	SPP1	ST6GAL1	STARD13	TNFRSF1B	TOM1L2
Cortex:Microglia:Small_thymus	ADAM10	ATM	BCL2	BCL6	CDK6	CHD7	CREBBP	CUX1	DIP2C	FADS2	INPP5D	KAT6A	KMT2E	LCP2	LMNA	LYN	MSI2	NCOR1	NOTCH1	PHF20	RBPJ	RPLP1	RUNX1	SETD5	SP3	SRSF2	STX7	TGFBR2	TTC7A
Cortex:Microglia:Spleen_hyperplasia	ADAM10	ASXL1	BCL6	CARD11	CDKN1A	CFTR	FLI1	FOXO3	GADD45B	IKZF1	IL6ST	INPP5D	IRF8	LYN	NCKAP1L	PTPRC	SH2B3	TANK	ZFP36
Cortex:Microglia:Splenomegaly	ABCA1	ADAM10	AGO2	ARHGEF1	ASXL1	ATM	B3GNT5	B4GALT1	BCL2	BLNK	CARD11	CBFB	CDKN1A	CHD2	CLASP1	CREBBP	FADS2	FBXO7	FLI1	FOXO3	GNB4	HGSNAT	HIP1	IKZF1	IL6ST	INPP5D	IRF8	ITCH	KCNH8	KMT2C	LGMN	LYN	MAF	MAN2A1	MARCHF3	MERTK	MTSS1	MXI1	NCOA3	NCOR2	NFATC2	NFE2L2	NFKB1	NOTCH1	NPC1	PELI1	PICALM	PPP2R5A	PPP2R5C	PROCR	PTPRC	RAF1	RASA3	RC3H1	REL	RPL12	RUNX1	SEMA4D	SH2B3	SKIL	SLC25A37	SMG1	SMURF2	SUSD6	TET2	TOM1L2	TTC7A	WIPF1	WWOX	ZFAND6	ZFP36
Cortex:Microglia:T_lymphocytopenia	ADAM10	ASXL1	ATM	BCL2	CD4	CREBBP	DOCK10	DOCK2	DOCK8	FBXO7	FYN	HAVCR2	HNRNPL	IKBKB	IKZF1	IRF8	KMT2E	LCP2	LYN	MCL1	MERTK	NAMPT	NFE2L2	NOTCH1	PARVB	PRKCH	PTPRC	RASA3	RASSF2	RHBDF2	RUNX1	SEMA4D	SEMA5B	SIK3	SRSF2	STK4	TCF7	TNFRSF1B	ZMIZ1
Cortex:Microglia:Thrombocytopenia	ABCA1	AIF1	ARHGAP21	ARHGAP26	ASXL1	BCL2L1	CBFB	EGR1	ENTPD1	ETV6	FBXO11	FLI1	GATM	GRIN1	IL6ST	INPP5D	KMT2E	LYN	MAN2A1	MECOM	MTUS1	MYH9	NCOA3	NFE2L2	PDE8A	PPP2R2B	PROCR	RAB11A	RASA3	RC3H1	RUNX1	SGMS1	SIK3	SLC38A10	SUSD6	TAL1	TBC1D22A	TCF25	TET2	TOM1L2	USP40	ZFP36L2
Cortex:OPC:Failure_to_thrive	ACSL3	ACSS1	APC	ARHGAP1	ARID1B	ASAH1	ASXL2	ATM	BCL6	BLM	CC2D2A	CCND1	CFTR	CHD7	CLCN3	CLIP2	CREB3L1	CSGALNACT1	CUX1	CWC27	DDR1	DEGS1	DSCAM	EDNRB	EGFR	ERBB3	ETV6	FERMT1	FIGN	FOXN3	FRYL	FUS	G6PC3	GALNT3	GHR	GNPTAB	GRIA2	HAP1	HIP1	HYDIN	IGF1R	INSR	IRF2BP2	ITGA9	KCNJ10	KMT2C	KMT2E	LRP1	LRP6	MAML1	MANF	MAPT	MBD5	MMP16	NEK7	NF1	NFAT5	NINJ1	NIPBL	NKD1	NKX2-2	PCDH15	PGAP1	PHF2	PICALM	PIK3CA	PKD2	PMP22	PPIB	PRKRA	PTCH1	RASSF2	RBL1	RERE	RHOBTB3	RUNX1T1	SH3PXD2B	SLC1A2	SMARCAD1	SMOC1	SOX10	SOX13	SPEN	SPPL3	STIM1	STIM2	SUCO	SUMF1	TCF12	TF	TIAL1	TJP1	TLE4	TMCO1	TNS3	TSHR	UGT8	VEGFA	WDR11	WWOX	ZBTB20	ZEB1	ZIC1	ZNF462	ZNF521
Cortex:OPC:Neonatal_lethality_complete_penetrance	ALDH1A3	APC	ARID1A	ASCL1	ATP1A2	BMPR1A	CBFB	CHRNA4	CHST11	CLDN1	CLDN5	CNN3	CNTFR	COL11A1	COL27A1	CREB3L2	CREB5	DCC	DLG1	DSCAM	EDNRB	EIF2S1	EPAS1	FGFR1	FKBP10	FNDC3B	FUS	GFRA1	GPC6	GPHN	GRID2	GSK3B	HIF1A	HNRNPA3	IGF1R	IL6ST	ITGAV	ITGB1	ITGB4	JUN	KAT6A	KIF2A	KMT5B	LIFR	LPL	LRP4	LRP6	MYT1	NFIB	NOTCH2	OLIG2	PBX3	PEX13	PGGT1B	PHACTR4	PHF21A	POU3F3	PRRX1	PTBP2	RBPJ	RFX4	SALL3	SCN9A	SMOC1	SNRK	SOX10	SOX11	SOX2	SOX5	SPINK5	SUCO	SULF2	TCF7L1	TCF7L2	TMEM38B	TMEM94	TNRC6C	TRPS1	TSHZ1	VCAN	VEGFA	ZEB1	ZNF516
Dorsal_root_ganglia:Ab_RA_LTMRs:Abnormal_axon_morphology	AATK	ANK2	BASP1	DST	EPB41L3	GPM6B	HSPA5	HSPG2	KIF21A	KLC1	LGI4	LPIN1	MAP1A	MAP1B	MAPT	NEFH	NEFL	NRCAM	PCMT1	PLEC	PLP1	PMP22	PRPH	PSAP	REEP1	RUFY3	SCN1B	SEPTIN7	SLC17A7	TRIM2	TUBB2A	TUBB4A	TYROBP
Dorsal_root_ganglia:Ab_RA_LTMRs:Abnormal_axonal_transport	AATK	DPYSL3	DST	DYNC1H1	DYNLRB1	KIF1B	KIF5A	KLC1	MAPT	MBP	PLP1
Dorsal_root_ganglia:Ab_RA_LTMRs:Abnormal_myelin_sheath_morphology	APOE	CANX	CDC42	DAG1	DST	GPM6B	HSPG2	ITGB4	LGI4	LPIN1	MBP	MPZ	PLP1	PMP22	PSAP	QKI
Dorsal_root_ganglia:Ab_RA_LTMRs:Abnormal_neuron_morphology	APOE	APP	ATP13A2	BASP1	CD81	DNM1	DST	FGF13	IDS	L1CAM	MBP	MPZ	NGFR	PMP22	PSAP	RET	RUFY3	SCARB2	SYN2	TUBA1A	TYROBP	VCP
Dorsal_root_ganglia:Ab_RA_LTMRs:Ataxia	ABHD12	ADAM23	ADGRG1	ATP1A3	ATP8A2	CANX	CCM2	CEND1	CFL1	CNP	CNTN1	CPLX1	CPLX2	CSF1R	CSTB	CTSA	DNER	DNM1	DST	DYNC1H1	EEF1A2	EPB41L3	FXR2	GPX4	GRN	HSPB8	HSPD1	KIF1A	KIF1B	KIF5A	KLC1	L1CAM	LRP1	MAP1A	MAP1B	MAPK10	MAPK8IP2	MAPT	MBP	MPZ	NAPB	NDUFA5	NGFR	NINJ1	NPC2	NRCAM	OXR1	PAFAH1B1	PARK7	PFDN1	PFDN5	PITRM1	PLP1	PMP22	POLE4	PRNP	PSAP	PSMC4	QKI	RAB18	REEP1	SCN1B	SELENOP	SLC17A7	SNAP25	SOD1	SOD2	STUB1	SULT4A1	SYT2	TMEM176B	TRIM2	TUBB4A	UCHL1	VCP	VIM
Dorsal_root_ganglia:Ab_RA_LTMRs:Axonal_degeneration	CNP	DST	HSPB8	KIF1A	KIF5A	KLC1	LPIN1	NEFH	PLP1	PMP22	PSAP	RAB18	REEP1	SOD2	STMN1	STXBP1	TUBB4A	UCHL1
Dorsal_root_ganglia:Ab_RA_LTMRs:Convulsive_seizures	ATP1A3	BEX4	CNP	DNM1	GNG3	GPX4	MBP	NEFH	PCMT1	PMP22	SCG5	SNAP25	SYN2
Dorsal_root_ganglia:Ab_RA_LTMRs:Gait_disturbance	ACHE	ARPC5L	ASAH1	ATL1	ATP13A2	ATP1A3	ATP8A2	CANX	CEND1	CHCHD10	CNP	CNTN1	COL1A2	CPE	CPLX2	CSTB	CYBA	DNM1	DST	EMC10	EPB41L3	FTL	FUS	GDE1	HMOX2	HSPG2	IDS	ITGB1	LPIN1	LRP1	MAP1B	MAP2K2	MBP	MPZ	NDRG1	NDRG4	NDUFA10	NGFR	NPEPPS	NPTN	PARK7	PINK1	PLP1	PMP22	POLE4	PREPL	PSAP	QKI	RAB18	REEP1	SCN4B	SELENOP	SOD1	SOD2	SULT4A1	TUBB2A	TUBB4A	UCHL1	USP22	VPS35
Dorsal_root_ganglia:Ab_RA_LTMRs:Increased_cerebral_infarct_size	CST3	FAIM2	FN1	GPX1	GSN	HSPA1A	NDRG4	STIP1	UBQLN1
Dorsal_root_ganglia:Ab_RA_LTMRs:Peripheral_demyelination	ATP8A2	CANX	CSF1R	DAG1	DST	EEF1A2	HSPG2	LGI4	LPIN1	MBP	MPZ	NDRG1	PLP1	PMP22	PSAP	QKI	REEP1	SCARB2	STMN1	TUBB4A
Dorsal_root_ganglia:Ab_RA_LTMRs:Premature_death	ACADVL	ACHE	ACTB	ACTG1	AKAP12	ANK2	APOE	APP	APRT	ARHGDIA	ASAH1	ASPH	ATP1A3	ATP2A2	ATP8A2	BAD	BAG3	C1QA	CAVIN3	CCM2	CD151	CDC42	CFL1	CFL2	CHCHD10	CNP	CPLX1	CSF1R	CTSA	CYCS	DEGS1	DNM1	DST	EDNRB	EEF1A2	EEF1D	EPB41L3	FKBP1B	FLNA	FN1	FOS	FUS	GADD45A	GNAI2	GNG3	GRN	GSN	GSTK1	HADHB	HRAS	HSPG2	IDS	IL6ST	ITGA7	ITGB1	ITGB2	KCNAB2	KIF5A	LPIN1	LRP1	MAP1B	MAPK3	MBP	MGP	MPZ	NAPB	NAT8L	NDFIP1	NDRG1	NDRG2	NDUFA1	NDUFS6	NINJ1	NPC2	NPM1	OCIAD1	OXR1	PCMT1	PCSK2	PFDN1	PFDN5	PFKM	PLP1	PPIB	PRDX1	PRKAR1A	PRNP	PSAP	PTPRS	QKI	RAB11A	RET	RPS27L	RPS7	SCARB2	SCN1B	SELENOP	SLC17A7	SNAP25	SNAP91	SNX10	SOD1	SOD2	SPTBN1	SQSTM1	STUB1	SULT4A1	TIMP3	TLN1	TPT1	TUBB4A	TUSC2	UCHL1	WDR1	ZFP36
Dorsal_root_ganglia:Putative_silent_nociceptors:Abnormal_axon_morphology	ANK2	BASP1	CD47	CHL1	DCLK1	DST	EPB41L3	GAP43	GPM6B	HSPA5	HSPG2	KIF21A	KLC1	LGI4	LMNA	LPIN1	MAP1A	MAP1B	MAPT	NEFH	NEFL	NRCAM	PCMT1	PLEC	PLP1	PMP22	PRPH	PSAP	REEP1	RUFY3	SEPTIN7	TRIM2	TUBB2A	TUBB4A	TYROBP
Dorsal_root_ganglia:Putative_silent_nociceptors:Abnormal_axonal_transport	DPYSL3	DST	DYNC1H1	DYNLRB1	KIF1B	KIF5A	KLC1	MAPT	MBP	PLP1
Dorsal_root_ganglia:Putative_silent_nociceptors:Abnormal_myelin_sheath_morphology	APOE	CANX	CDC42	DAG1	DST	GPM6B	HSPG2	ITGB4	LGI4	LPIN1	MBP	MPZ	PLP1	PMP22	PSAP	QKI
Dorsal_root_ganglia:Putative_silent_nociceptors:Abnormal_neuron_morphology	APOE	APP	ATP13A2	BASP1	CD81	DCLK1	DNM1	DST	FGF13	IDS	L1CAM	MBP	MPZ	NGFR	PMP22	PSAP	RET	RUFY3	SCARB2	TUBA1A	TYROBP	VCP
Dorsal_root_ganglia:Putative_silent_nociceptors:Ataxia	ABHD12	ADGRG1	ATP1A3	CANX	CCM2	CEND1	CFL1	CHP1	CNP	CPLX1	CSF1R	CSTB	CTSA	DBNL	DNER	DNM1	DST	DYNC1H1	EEF1A2	ELAVL4	EPB41L3	GPX4	GRN	HSPB8	HSPD1	KIF1A	KIF1B	KIF5A	KLC1	L1CAM	LMNA	LRP1	MAP1A	MAP1B	MAPK8IP2	MAPT	MBP	MPZ	NAPB	NDN	NDUFA5	NGFR	NINJ1	NPC2	NRCAM	PAFAH1B1	PARK7	PFDN1	PFDN5	PLP1	PMP22	POLE4	PRKAR2B	PRNP	PSAP	QKI	REEP1	RGS4	SELENOP	SNAP25	SNCA	SOD1	SOD2	STUB1	SULT4A1	SYT4	TMEM176B	TRIM2	TRPV1	TUBB4A	UCHL1	VCP	VIM
Dorsal_root_ganglia:Putative_silent_nociceptors:Axonal_degeneration	CHL1	CHP1	CNP	DST	HSPB8	KIF1A	KIF5A	KLC1	LPIN1	NEFH	PLP1	PMP22	PSAP	REEP1	SOD2	STMN1	STXBP1	TUBB4A	UCHL1
Dorsal_root_ganglia:Putative_silent_nociceptors:Peripheral_demyelination	CANX	CSF1R	DAG1	DST	EEF1A2	HSPG2	LGI4	LPIN1	MBP	MPZ	NDRG1	PLP1	PMP22	PSAP	QKI	REEP1	SCARB2	STMN1	TUBB4A
Gut:Bcells:Abnormal_B_cell_activation	BCL2	BLNK	CCR7	CD22	CD72	CD79A	CD79B	DAPP1	DUSP22	IKZF1	IRF4	ITFG2	LIG4	LYN	PTPN22	PTPRC	RAG2	RRAS2	SKAP2	TNFAIP8L2
Gut:Bcells:Abnormal_B_cell_count	CD79A	ESR2	IKZF1	MS4A1	MTSS1	NFATC2	POLM	PTPN2	PTPN22	PTPRC	RAG2	SPI1	TCF3	UPF2	VAV1	ZNF318
Gut:Bcells:Abnormal_B_cell_morphology	BACH2	BCL2	BCL2L11	BLNK	CARD11	CD19	CD22	CD69	CD72	CD74	CD79A	CD79B	CD83	CXCR4	CYLD	DCLRE1C	DOCK2	DOCK8	EBF1	ELF1	ELMO1	ETS1	ETV6	FCMR	FLI1	FNIP1	FOXP1	HIF1A	IKZF1	IKZF3	INPP5D	IRF4	ITGA4	JAK1	JAK3	KLHL6	LIG4	LYN	MALT1	MTSS1	NCOA3	NFKB2	PAX5	PIK3AP1	PIK3CD	POU2AF1	PTPN22	PTPRC	RAG1	RAG2	RBM15	RGS13	SH2B2	SPI1	SYK	TCF3	TCF4	TRAF3	ZBTB1
Gut:Bcells:Abnormal_CD4-positive_T_cell_differentiation	ATM	BATF	CD1D	CD83	CIITA	CSK	DOCK2	DOCK8	IL21R	JAK3	LCK	NCKAP1L	NFKB2	PTPRC	RASGRP1	REL	RFTN1	SOCS1	STAT1	STAT6	STK4	VAV1
Gut:Bcells:Abnormal_CD4-positive_alpha_beta_T_cell_morphology	BCL2	CCR6	CD44	DOCK2	E2F1	HLA-DMA	HLA-DQB2	IRF4	JAK3	LCK	RASGRP1	SOCS1	VAV1
Gut:Bcells:Abnormal_CD4-positive_alpha-beta_T_cell_physiology	CCR6	CD22	CD27	CD44	CD69	CD83	CD84	CIITA	HLA-DMA	HLA-DQB2	HSH2D	IL23A	INPP5D	ITGAL	MAP2K3	NFATC2	NFKB1	PRKD2	REL	RHOG	RRAS2	SEMA4A	SLAMF1	SOCS1	STK4	TNF	TNFAIP8L2	VAV1
Gut:Bcells:Abnormal_CD8-positive_alpha_beta_T_cell_morphology	BCL2	CD44	DOCK2	E2F1	ETS1	IL23A	IL7	LCK	LY75	PTPN6	PTPRC	RUNX3	SOCS1	STAT6	TNF
Gut:Bcells:Abnormal_CD8-positive_alpha-beta_T_cell_differentiation	ATM	CIITA	DOCK2	DOCK8	ETS1	IKBKB	INPP5D	LCK	NFKB2	PTPN6	PTPRC	RAG1	RASGRP1	RUNX3	STAT1	VAV1	ZBTB1
Gut:Bcells:Abnormal_Peyer's_patch_germinal_center_morphology	BCL6	CCR6	CYLD	NFKB1	NFKB2	PIK3CD	POU2AF1	PRKCD	PTPN22	STK4	TGFB1	TNF
Gut:Bcells:Abnormal_Peyer's_patch_morphology	BCL6	CCR6	CXCR5	DOCK2	NFKB2	POLM	PTPN6	RAG2	RELB	SOCS1	SPIB	TNF	TNIP1	TP53
Gut:Bcells:Abnormal_T_cell_activation	BTLA	CARD11	CASP8	CD1D	CORO1A	CYBA	DBNL	DUSP22	EBI3	ETS1	IFIH1	IKBKB	IL21R	IL2RA	ITGAL	ITGB2	JAK3	LAPTM5	LAX1	LIG4	LYN	PIK3CG	PSMB10	PTPN22	PTPRC	SOCS1	STAT1	TBC1D10C	TGFB1	TREX1	VAV1
Gut:Bcells:Abnormal_T_cell_count	B2M	CYLD	IRF1	JAK3	KLF13	MR1	NFKB2	PTPN22	RPL22	SPI1	SYK	VAV1
Gut:Bcells:Abnormal_T_cell_differentiation	ATM	BCL11A	BCL2	CARD11	CBFB	CD79A	CIITA	CXCR4	DCK	DOCK8	E2F2	GRB2	HIF1A	HLA-DQB2	IKZF1	INPP5D	ITGB2	JAK1	JAK3	LCK	LIG4	LYL1	MALT1	NFATC3	NFKB2	PHF20	PIK3CG	PTPN2	PTPN22	PTPN6	PTPRC	RAG1	RASGRP1	REL	RPL22	SIT1	SOCS1	SPI1	SRSF2	STAT1	STK4	TCF4	TESPA1	TRAF3IP3	VAV1	ZBTB1
Gut:Bcells:Abnormal_T_cell_morphology	CASP8	DNTT	DOCK2	ELMO1	IL2RA	IRF1	JAK3	LCK	PTPN22	PTPRC	RAG1	RAG2	RASGRP1	RELT	TGFB1
Gut:Bcells:Abnormal_T_cell_subpopulation_ratio	CASP8	CIITA	E2F2	GRK6	IL7	JAK3	LCK	NFKB2	PTPN2	PTPN22	PTPRC	SOCS1	SPI1	TCF3	TGFB1	TNF
Gut:Bcells:Abnormal_T-helper_1_physiology	BTN2A2	CD44	CD74	CIITA	HLA-DMA	IL21R	IL27RA	IRF5	NFATC2	POU2AF1	RAG2	RGS16	RIPK2	SAMSN1	TLR9	USP15
Gut:Bcells:Abnormal_T-helper_2_physiology	BCL6	BTN2A2	CD44	IFNGR2	IL21R	IL4R	NFATC1	NFATC2	PAWR	PIK3CG	POU2AF1	RGS16	RHOG	SAMSN1	STAT1	STAT6
Gut:Bcells:Abnormal_cellular_immune_system_morphology	ATM	CD79A	CNN2	CXCR4	HIVEP2	HLA-DQB2	IRF4	ITGB2	KLF13	LBR	LIG4	PSTPIP1	PTPN6	PTPRC	RAG2	RASGRP1	SKIL
Gut:Bcells:Abnormal_class_switch_recombination	AICDA	ATM	BACH2	BATF	CCR7	CD37	CD79A	CYLD	DCLRE1C	DOCK2	FLI1	IFNGR2	IRF4	LTA	LTB	LYN	NFATC1	NFKB1	NFKB2	NFKBID	PMS2	RAG1	STAT6	SWAP70	TNF
Gut:Bcells:Abnormal_cytotoxic_T_cell_physiology	B2M	CARD11	CD27	IFNGR2	IRF8	ITGAL	LY75	PSMB10	PTPRCAP	RAC2	RELB	STAT6	TAGLN2	TAP2	TAPBP	TNF	TNFAIP8L2
Gut:Bcells:Abnormal_definitive_hematopoiesis	CBFB	CD44	ETV6	IKZF1	INPP5D	IRF8	ITGA4	KMT2E	L3MBTL3	MEF2C	NFKB2	PIK3CG	RB1	RBM15	RELB	SAMD9L	SIPA1	SPI1	TP53	TTC7A	ZBTB32	ZFP36L2
Gut:Bcells:Abnormal_dendritic_cell_antigen_presentation	CD1D	CD74	HLA-DQB2	IFIH1	MAP3K8	MAP4K1	PSMB8	SEMA4A	SKAP2	SYK	TAP1	TAPBP	UNC93B1
Gut:Bcells:Abnormal_dendritic_cell_physiology	ADA	ADAM17	CAPG	CCR6	CCR7	CD40	CGAS	CIITA	DOCK8	HLA-DQB2	IFIH1	IL21R	JAK3	LYN	MALT1	MAP4K1	NFKB1	PTPN22	REL	RGS1	RUNX3	SAMSN1	SELL	SKAP2	ST6GAL1	STK4	TANK	TLR9	TRAF4	VAMP8
Gut:Bcells:Abnormal_erythropoiesis	ANK1	BCL11A	BLM	CBFA2T3	CD47	EPB41	ETV6	EXOC6	FANCD2	FLI1	IKZF1	INPP5D	IRF8	JAK3	KLF13	PTPN2	PTPRC	RB1	RELB	RPS7	SAMD9L	SPI1	SRSF2	TCEA1	TTC7A	VHL	WIPF1
Gut:Bcells:Abnormal_humoral_immune_response	AICDA	ARHGEF1	BCL6	BTLA	CCR7	CD180	CD19	CD22	CD37	CD38	CD40	CD69	CD79A	CD83	CTSS	CYLD	DAPP1	DOCK2	DOCK8	EBF1	FCER2	FCRLA	FLI1	HCLS1	HLA-DQB2	IRF8	ITFG2	ITGAL	JCHAIN	LTA	LTB	MAP4K1	MYBL1	NFKB1	NR3C1	PAX5	PDE7A	PIK3CD	PRKCB	PTPN6	PTPRC	RAG2	RASGRP1	RASGRP3	REL	RELB	RGS13	SH2D3C	SPIB	STAT6	STK4	TNF	TRAF5	VAV1
Gut:Bcells:Abnormal_immune_system_organ_morphology	ARL6IP5	ATM	BCL2	BCL6	CXCR4	HLA-DQB2	IKZF1	JAK3	KLF13	LIG4	LTA	NCKAP1L	NFATC2	PTPRC	RAG2	RASGRP1	RELB	RHOH	SKIL	STK4	TGFB1	TREX1
Gut:Bcells:Abnormal_immunoglobulin_level	CD19	CD22	CD40	CD79A	CIITA	FCMR	HLA-DQB2	IL21R	IRF1	LCK	NFATC1	NFKB2	PLD4	PRKCD	PTPN6	RAG1	RASGRP1	RELB	SEMA4D	STAT6
Gut:Bcells:Abnormal_inflammatory_response	ALOX5	CIITA	CYLD	FGR	HCK	ITGAL	LYN	MGAT5	NCF1	NFKB1	PARP1	PHF11	PIK3CG	PTPN2	PTPN6	RUNX3	SOCS1	TGFB1	TNF	TNFAIP8L2
Gut:Bcells:Abnormal_leukocyte_count	AICDA	ANK1	ARHGAP15	BIRC3	DTNBP1	ESR2	GNAI2	IFIH1	IKZF3	LTA	LYN	OPN3	PKN1	PLD4	PTPN6	PTPRC	SH2B3	SNX3	USP15
Gut:Bcells:Abnormal_leukocyte_migration	CCR7	CD44	CORO1A	CXCR4	CXCR5	CYTIP	DOCK2	EVL	FUT7	GPSM3	HIF1A	ITGA4	ITGAL	ITGB2	ITGB7	PARP1	ROCK1	S1PR1	SELL	SH2D3C	STAT6	STK4	TLR9
Gut:Bcells:Abnormal_leukocyte_physiology	B4GALT1	DCLRE1C	ETS1	FUT7	GPR65	GPSM3	IL21R	INPP5D	ITGAL	ITGB2	JAK3	LSP1	LYN	MGAT5	PIK3CG	REL	RHBDF2	RHOG	STAT1	STAT6	UBE2N
Gut:Bcells:Abnormal_lymphocyte_count	ARHGEF1	BHLHE41	BIRC3	BTG1	CD19	DNTT	ESR2	IKZF3	INPP5D	IRF4	LBR	LIG4	LTA	LYN	NFATC1	NFKB2	P2RY14	PKN1	POU2AF1	RASAL3	RHOH	SETX	SIT1	STAT1	TCF3	TNIP1	VAV1
Gut:Bcells:Abnormal_lymphocyte_morphology	ADAM28	ATM	BCL2	CARD11	CASP8	CCR6	CD79B	DOCK2	DTX1	EBF1	INPP5D	JAK3	LBR	LCK	LTA	LYST	POLM	PTPRC	TP53
Gut:Bcells:Abnormal_lymphocyte_physiology	AKAP13	ARHGEF1	BANK1	BCL2	BCL2L11	CIITA	CNPY3	DTX1	HLA-DQB2	IL21R	IRF1	ITGA4	ITGAL	ITGB7	JAK3	NFATC1	NFATC2	NFKB1	RAG2	S1PR1	SOCS1	STX11	TAP1	TAPBP	TNF
Gut:Bcells:Abnormal_lymphopoiesis	CD19	CXCR4	ESR2	ETS1	ETV6	IKZF1	INPP5D	JAK1	JAK3	KMT2E	LIG4	LSP1	LTA	NCKAP1L	NCOA3	PAX5	PTPRC	RAG1	RAG2	TCF3	WIPF1
Gut:Bcells:Abnormal_macrophage_physiology	ABCG1	AIM2	ARHGEF2	B3GNT2	BIRC3	CAPG	CCR6	CGAS	CNN2	CNPY3	CNR2	GPR65	HCK	HPS1	HVCN1	IL23A	IL4R	IRAK2	IRAK4	IRF1	LCP1	LIMD1	LY96	LYN	MYO9B	NCF1	NFKB1	ORAI2	PARP1	PIK3CG	PTK2B	RAG2	REL	RELB	RIPK2	RUBCN	SERTAD2	SLAMF1	SOCS1	STAT1	STAT6	TANK	TLR1	TLR6	TLR9	TNF	UBE2N	UCP2	UNC13D	UNC93B1
Gut:Bcells:Abnormal_mast_cell_morphology	CHST15	CLNK	DUSP2	FCGR2B	NFATC2	ORAI2	RGS13	RHOH	STAT5A	STAT6	TRIB3	VAMP8
Gut:Bcells:Abnormal_myelopoiesis	ANK1	CBFA2T3	CBFB	CEBPE	IKZF1	INPP5D	IRF8	JAK3	LYN	MYBL2	RB1	SAMD9L	SPI1	SRSF2	ST6GAL1	TNF
Gut:Bcells:Abnormal_natural_killer_cell_physiology	CARD11	CXCR4	ETS1	HPS1	IL21R	IRAK4	LYST	MYC	NFKBID	PTPRC	STAT1	TAP2	TAPBP	TLR9	UNC13D
Gut:Bcells:Abnormal_platelet_function	ADAM17	CD47	DTNBP1	ENTPD1	FERMT3	GNA13	HPS1	NT5E	P2RY12	PIK3CG	RASGRP2	SYK	VAMP8	VASP
Gut:Bcells:Abnormal_response_to_infection	BCL2L11	CD44	DCK	FCMR	HCST	IKBKB	IRF1	IRF2	IRF5	ITGB7	JAK3	MAP3K8	NCF1	PIK3CG	PTPRC	RAG1	SETDB2	STAT1	TBC1D10C	TLR9	VAV1
Gut:Bcells:Abnormal_spleen_B_cell_follicle_morphology	AKAP13	DCLRE1C	EPS15	HLA-DQB2	LTA	LTB	LYN	MYBL1	NFKB2	REL	RRAS2	SPIB	STK4	TNF	TREX1
Gut:Bcells:Abnormal_spleen_germinal_center_morphology	BANK1	BCL6	DEF6	LAX1	LTB	NCF2	NFATC2	RGS1	S1PR2	SPIB	TNIP1	TRADD
Gut:Bcells:Abnormal_spleen_marginal_zone_morphology	BCL2L11	CYLD	EPS15	HLA-DQB2	IKZF3	LTA	LTB	MALT1	MYBL1	NFKB2	S1PR2	TNF	TP53	TREX1
Gut:Bcells:Abnormal_spleen_white_pulp_morphology	BCL2	CXCR4	DOCK2	E2F2	EPS15	JAK3	LTA	LTB	NFKB2	SOCS1	SPIB	SRSF2	TNF	TP53
Gut:Bcells:Abnormal_splenic_cell_ratio	BANK1	BCL2L11	CBFB	CD47	FLI1	IKZF1	JAK3	LAX1	REL	RHOH	SELL	TSPAN33	VAV1
Gut:Bcells:Abnormality_of_B_cell_physiology	BACH2	BANK1	BCL2	BCL2L11	BCL6	CARD11	CCR6	CCR7	CD19	CD22	CD53	CD72	CD79A	CD79B	CIITA	CTSS	CXCR4	CYLD	DOCK10	DOK3	ELF1	FNIP1	FOXP1	GPR183	GRK6	HCLS1	HLA-DQB2	IKBKB	IKZF1	IL2RA	INPP5D	IRF4	ITGA4	JCHAIN	LAX1	LBR	LYN	MR1	MS4A1	MTSS1	MYO1G	NFATC1	NFATC2	NFKB1	PAX5	PIK3CD	PLCL2	POLH	PTPN22	RAG2	RGS1	RHBDF2	RRAS2	S1PR1	SH2D3C	STAT6	STK4	TBC1D10C	TLR9	TNFAIP8L2
Gut:Bcells:Abnormality_of_T_cell_physiology	ATM	BCL2	BIRC3	CASP8	CCR6	CCR7	CD27	CD69	CDKN2C	CIITA	CORO1A	CTSS	DBNL	GNAI2	GRK6	HLA-DQB2	IL16	IL21R	IL2RA	INPP5D	IRF7	ITGA4	ITPKB	JAK3	KCNN4	LAX1	LBR	MCPH1	MGAT5	MYO1G	NFATC1	NFATC2	NLRC5	NSMAF	ORAI2	PIK3CG	PSTPIP1	PTPN22	PTPN6	PTPRC	RASGRP1	REL	SOCS1	SPN	STK10	STK4	TAGLN2	TCF4	TNF	TRAF3	VAV1	WIPF1
Gut:Bcells:Abnormality_of_cytokine_secretion	ABCG1	AIM2	BIRC3	CARD11	CIITA	CTSS	DEF6	DUSP1	DUSP10	DUSP2	FCER2	FCMR	GNAI2	HLA-DQB2	IFIH1	IL4R	IRAK4	LTA	LY9	MAP3K8	MAP4K1	NFKB1	NFKB2	PTPRC	REL	RIPK2	SEMA4A	SIT1	SLAMF1	SLC15A4	SOCS1	STAT6	STK17B	STX11	TLR1	TLR6	TLR9	TNF	UNC13D	UNC93B1	ZBTB32
Gut:Bcells:Abnormality_of_immune_system_physiology	ALOX5	BCL6	CARD11	CD22	CD79A	CD79B	CIITA	CXCR4	DOCK2	E2F2	EBI3	FCER2	FUT7	GNAI2	HCK	HLA-DQB2	IL21R	IL4R	IRF1	IRF2	IRF4	ITGB7	JAK3	LIG4	NFATC1	NFATC2	PSMB9	PTPRC	RASGRP1	RELB	RHBDF2	RUNX3	TGFB1	TLR9	TNF	VAV1	ZBTB1
Gut:Bcells:Abnormality_of_neutrophil_physiology	ALOX5	ARHGAP15	ARHGAP25	ARHGEF1	B4GALT1	CD44	CD47	CEBPE	CYBA	ENTPD1	GIT2	GNAI2	HCK	HVCN1	INPP5D	ITGAL	ITGB2	KMT2E	LCP1	NCF1	NCF4	PADI4	PIK3CG	PLAC8	PRKCD	RAC2	RASGRP2	SELL	ST6GAL1	STX11	SYK	TNF
Gut:Bcells:Abnormality_of_the_immune_system	BCL6	CD22	CXCR4	DNTT	DOCK2	E2F2	EBI3	GNAI2	HLA-DQB2	IL21R	IRF1	ITGB7	LIG4	LSP1	LTA	MALT1	TCF3	TNIP1
Gut:Bcells:Abnormality_of_the_spleen	ANK1	ARID1B	BAZ2A	BCL2	BCL2L11	BCL6	CAMK1D	CBFB	CCR6	CD47	CPNE5	CXCR4	CYLD	DCK	DOCK2	EIF2A	ETS1	FCRLA	GH1	HLA-DQB2	IKZF1	IL18BP	IL2RA	IRF4	ITGB2	JAK3	KCNH8	KLF13	KLHL6	LBR	LTA	LTB	LYN	NAA50	NCF1	NFKB2	OTULIN	PHACTR1	PIKFYVE	PPM1N	PPP2R5C	PTPN2	RAG2	REL	RGS13	RNFT2	RPL12	RUBCN	SMARCB1	SOCS1	SPI1	TNF	TNFAIP8L2	TP53	TSPAN33	UBE2N	VHL	WIPF1
Gut:Bcells:Absent_spleen_germinal_center	BCL6	CD19	CD40	CXCR5	HLA-DQB2	IRF4	LTA	LTB	NFKB2	PIK3CD	POU2AF1	SOCS1	TNF	TRADD
Gut:Bcells:Anemia	ANK1	ARF6	BLM	C1GALT1	CBFA2T3	CBFB	ESR2	FANCD2	FCGR2B	FERMT3	FLI1	IKZF1	IL2RA	INPP5D	KLF2	L3MBTL3	LYN	MED30	NFATC1	NFKB2	PTPN2	RB1	RBM38	RELB	RPL38	SAMD9L	SCIMP	SH2B3	SHMT2	SIPA1	SLC25A19	SPI1	TCEA1	TNIP1	TP53	TSPAN33	TTC7A	UNC13D	UNC93B1	UPF2	ZFP36L2
Gut:Bcells:Arrested_B_cell_differentiation	BLNK	CD22	CD74	CD79A	CD79B	DCLRE1C	DOCK10	EBF1	ETV6	FNIP1	FOXP1	IKZF1	IL7	IRF4	JAK1	JAK3	LIG4	LYL1	PAX5	PIK3AP1	POU2AF1	POU2F2	RAG1	RAG2	SPI1	SYK	TCF3
Gut:Bcells:Autoimmune_response	CD1D	CD22	HLA-DQB2	IFIH1	IKZF3	MPG	NFKB2	PTPN22	PTPN6	RAG1	RASGRP1	SIGLEC10	TNF
Gut:Bcells:B_lymphocytopenia	AKAP13	ARHGDIB	ARHGEF1	BACH2	BCL2	BLNK	CARD11	CBFB	CCR6	CD19	CD22	CD40	CD72	CD74	CD79A	CD79B	CORO1A	CXCR4	DCK	DCLRE1C	DOCK10	DOCK2	EBF1	ELMO1	EPS15	ETS1	ETV6	FCMR	FLI1	FNIP1	HCLS1	IKBKB	IKZF1	IKZF3	IL7	INPP5D	IRF8	ITFG2	ITGA4	ITGAL	ITGB2	ITGB7	JAK1	JAK3	KLHL6	KMT2E	LBR	LIG4	LYL1	LYN	MSI2	MYBL1	MYBL2	MYO1G	NCKAP1L	NFKB2	NFKBID	NR3C1	PAX5	PIK3AP1	PIK3CD	POLM	POU2AF1	POU2F2	PRKCB	PSMB10	PTPN2	PTPN6	PTPRC	RAC2	RAG1	RAG2	RASGRP1	RASGRP3	RASSF2	RBM15	RELB	RGS13	RHBDD1	RIC1	RPL22	RRAS2	S1PR1	SH2B3	SHCBP1	SOCS1	SPI1	SRSF2	STAT1	STK4	SYK	TCF3	TNIP1	WIPF1	ZBTB1
Gut:Bcells:Decreased_B_cell_proliferation	ARHGEF1	BCL2	BCL6	BLNK	CARD11	CCND3	CD19	CD22	CD74	CD79A	CD79B	DAPP1	DCLRE1C	DUSP22	ETS1	FLI1	IKZF1	IRAK4	IRF2	IRF4	LY86	LY96	LYN	NFATC1	NFKB1	NFKB2	NFKBID	PARP14	PIK3AP1	PIK3CD	POU2AF1	PRKCB	PTPRC	PTPRCAP	REL	RELB	RRAS2	SEMA4D	SKAP2	SPIB	STAT6	TENT5C	TLR9	UBE2N	UNC93B1	VAV1
Gut:Bcells:Decreased_B-1_B_cell_number	ARHGEF1	CARD11	CD19	CD79A	CD79B	CYLD	DCLRE1C	DOCK8	EBF1	FNIP1	JAK3	LYN	MS4A1	NFKB1	NFKBID	PAX5	PIK3AP1	PIK3CD	PLD4	POU2F2	PRKCB	PTPN2	PTPN6	RAC2	REL	STAT1	STK4	VAV1
Gut:Bcells:Decreased_B-1a_cell_number	ARHGAP17	BLNK	CARD11	CD79A	CD79B	DAPP1	DOCK2	IKZF1	KLHL14	NFKB1	NFKBID	PIK3AP1	PIK3CD	PLCL2	PRKCB	PTPRC	RAC2	SEMA4D	SPI1
Gut:Bcells:Decreased_CD4-positive_alpha_beta_T_cell_number	ARPC1B	ATM	BACH2	BATF	CASP8	CCR6	CCR7	CD44	CD69	CD74	CD83	CD84	CIITA	CORO1A	CXCR4	CYLD	DCK	DCLRE1C	DOCK2	DOCK8	ELK4	ELMO1	ETS1	GRB2	HLA-DMA	HLA-DQB2	IKBKB	IKZF1	IL21R	INPP5D	ITGA4	ITGAL	ITGB2	ITGB7	JAK3	KDM4C	LBR	LCK	LIG4	MSI2	NCKAP1L	NFATC3	NFKB2	NR3C1	NUP210	PIK3CG	PSMB10	PTPN2	PTPRC	RAC2	RAG1	RAG2	RASGRP1	RASSF2	REL	RFX5	RHOH	RPL22	SEMA4D	SHCBP1	SIT1	SPI1	STK4	SYTL1	TESPA1	TGFB1	TRAF3	UPF2	VAV1	ZBTB1
Gut:Bcells:Decreased_CD8-positive_naive_alpha-beta_T_cell_number	ATM	BACH2	CASP8	DCAF12	DCLRE1C	DOCK2	DOCK8	GRK6	IKZF1	INPP5D	JAK3	LIG4	NCKAP1L	NFKB1	PTPN6	PTPRC	RAC2	RAG1	RASGRP1	STAT1	STK4	TAP2	VAV1
Gut:Bcells:Decreased_IgG1_level	AICDA	AKAP13	BACH2	BATF	BCL6	BIRC3	CARD11	CD19	CD22	CD37	CD40	CD79A	CD79B	CD83	DBNL	DOCK10	FCER2	FCMR	FLI1	FNIP1	HLA-DQB2	IL21R	IL4R	IRF4	ITFG2	ITPKB	LCK	LTA	LTB	MAP3K8	MYBL1	NFATC1	NFKB1	NFKB2	NFKBID	PAX5	PIK3CD	POU2AF1	POU2F2	PRKD2	RASGRP3	REL	RFX5	SH2D3C	SPIB	STAT6	TNF	TRAF5	VAV1
Gut:Bcells:Decreased_IgG2a_level	AICDA	ATM	BACH2	BCL6	CARD11	CD180	CD19	CD40	CD83	FNIP1	IL21R	IL23A	IRF2	ITFG2	ITPKB	LTA	LTB	MYBL1	NFATC1	NFKB2	PAX5	PIK3CD	POU2AF1	RASGRP3	REL	RFTN1	RIPK2	SIGLEC10	SKAP2	SPIB	TNF	TNFAIP8L2	VAV1
Gut:Bcells:Decreased_IgG2b_level	AICDA	ATM	BACH2	CARD11	CD180	CD19	CD40	CD79A	CD83	DOCK10	FCER2	IKZF3	IL21R	ITFG2	ITPKB	LIG4	LY86	NFATC1	NFKB2	PAX5	PIK3AP1	PIK3CD	POU2AF1	REL	SH2D3C	SMC6	SPIB	SYTL1	TNFAIP8L2
Gut:Bcells:Decreased_IgG3_level	AICDA	ATM	BACH2	BLNK	CARD11	CCR6	CCR7	CD180	CD19	CD22	CD40	CD79A	CD83	CYLD	DAPP1	DUSP22	FLI1	IKZF1	IKZF3	IL21R	ITFG2	LIG4	LTA	LY86	MYBL1	NFATC1	NFKB1	NFKB2	NFKBID	PIK3AP1	PIK3CD	POU2AF1	PRKCB	REL	SH2D3C	STAT6	TNF	VAV1
Gut:Bcells:Decreased_NK_T_cell_number	CARD11	CD1D	DCLRE1C	JAK3	KMT2E	NCF2	NFKB1	PLD4	PTPRC	RAG2	RASAL3	RELB	TAP2	VAV1
Gut:Bcells:Decreased_T_cell_proliferation	BHLHE41	BTLA	CARD11	CARMIL2	CASP8	CCDC88B	CCND3	CD44	CD74	CD83	CIITA	CORO1A	DBNL	DCLRE1C	DOCK8	DUSP10	E2F1	ETS1	HCLS1	HLA-DMA	IL21R	IL23A	IL4R	IRF4	ITGAL	ITGB2	JAK3	LBR	LCK	LIG4	LY9	MALT1	MYC	NCKAP1L	NFKB1	NFKBID	PIK3CG	PPP3CA	PRKCE	PSMB10	PTPRC	PTPRCAP	RAC2	RAG2	RASGRP1	REL	RELB	RHOH	RICTOR	RIPK2	SELL	SKIL	STAT6	TESPA1	TP53	UBE2N	UPF2	VAV1	WIPF1
Gut:Bcells:Decreased_bone_marrow_cell_number	BCL6	CCND3	CXCR4	EBF1	IKZF1	IL7	INPP5D	LIG4	MSI2	MYBL2	MYC	PCLAF	PHF20	PTPN2	RAG2	RASSF2	RBM38	REL	SOCS1	TP53	ZFP36L2
Gut:Bcells:Decreased_circulating_IgA_level	AICDA	BACH2	BATF	CARD11	CCR6	CD19	CD40	CD79B	CD83	IL21R	IL23A	LIG4	LTA	LTB	NFKB1	NFKB2	PARP14	PAX5	PIK3CD	POU2AF1	RAG2	STAT6	TNF	USP12
Gut:Bcells:Decreased_circulating_IgE	AICDA	BATF	CARD11	CCR6	CD19	CD40	DOCK2	FNIP1	IL21R	IL4R	ITFG2	MAP3K8	NFATC1	NFKB1	POU2AF1	PTPRC	RAC2	REL	STAT6	SWAP70
Gut:Bcells:Decreased_circulating_IgG_level	AICDA	ARHGEF1	ATM	B2M	BACH2	BCL6	BLNK	CARD11	CD1D	CD40	CD79A	CD79B	CD84	CIITA	CTSS	DCK	DOCK2	DOCK8	FNIP1	HLA-DQB2	IRF4	ITGB2	ITPKB	JAK3	JCHAIN	LCK	LIG4	LTA	LTB	LYN	MALT1	NFKB1	NFKBID	PAX5	PIK3CD	POU2AF1	RAC2	RAG1	RAG2	RASGRP3	REL	STK4	TNF	TRADD	TRAF3	VAV1
Gut:Bcells:Decreased_circulating_antibody_level	BLNK	CARD11	CD40	CD79A	DBNL	DUSP22	IL23A	IRF4	LIG4	LTA	MALT1	NFATC1	NFKB1	NFKB2	PAX5	PIK3AP1	PIK3CD	PIK3CG	POU2AF1	POU2F2	PSMB10	RAG1	TLR1	TNF
Gut:Bcells:Decreased_circulating_fructosamine_level	AFF3	AMFR	ARHGAP17	ARPC1B	ARPC4	ELK4	GMIP	LAPTM5	MAP3K1	PFN1	SIDT2	SNX8	TBC1D22A	TNIP1	TRIM39	USP15	VPREB3	WDTC1
Gut:Bcells:Decreased_circulating_total_IgM	ARHGEF1	BATF	BCL6	BLM	BLNK	CARD11	CD19	CD22	CD40	CD74	CD79A	CD83	CTSS	CYLD	DAPP1	DBNL	DCLRE1C	DOCK8	DOK1	DUSP22	EBF1	ELMO1	FCMR	FNIP1	HLA-DQB2	IKZF3	IRF4	JAK3	JCHAIN	LIG4	LYN	MALT1	NFATC1	NFKB1	NFKB2	NFKBID	NIPAL3	PAX5	PIK3AP1	PIK3CD	POU2F2	PRKCB	PRKD2	PTPN6	RAC2	RAG1	RAG2	RASGRP1	REL	RFX5	SH2D3C	SIGLEC10	SKAP2	STAT6	TRAF5
Gut:Bcells:Decreased_circulating_tumor_necrosis_factor_level	ADAM17	ARID5A	CD19	CD44	FOXO1	IKBKB	IRAK2	IRAK4	IRF5	PARP1	PRKCE	RHBDF2	TNF	TRADD
Gut:Bcells:Decreased_cytotoxic_T_cell_cytolysis	IL21R	INPP5D	ITGAL	LCK	LYST	PIK3CG	PTPRC	REL	STAT1	TAP1	TAPBP	UNC13D
Gut:Bcells:Decreased_dendritic_cell_number	ARHGEF1	CAMP	CCR7	CIITA	IRF4	ITGB2	JAK3	NFKB2	PCLAF	PRKCE	RELB	TCF3
Gut:Bcells:Decreased_double-positive_T_cell_number	ATM	BCL2	BCL2L11	CBFB	CCND3	CD79A	CXCR4	DCK	DCLRE1C	E2F1	GRB2	HIVEP3	IKZF1	KMT2E	LCK	LIG4	MSI2	NCKAP1L	NFATC1	NFKB2	NR3C1	PHF20	PTPN2	PTPRC	RAG1	RAG2	RHOH	RICTOR	SLC39A3	SPI1	SRSF2	STK17B	TCF3	TCF4	TRAF3	UPF2	VAV1	ZBTB1
Gut:Bcells:Decreased_follicular_B_cell_number	AICDA	ARHGAP17	ARHGEF1	BACH2	BIRC3	BLNK	CD72	CD79A	DOCK10	FLI1	IRF8	KLHL6	LYN	NFKB2	PIK3AP1	PTPN2	PTPN22	PTPRC	RAG2	RRAS2	WIPF1	ZBTB1
Gut:Bcells:Decreased_immature_B_cell_number	ATM	BCL2	BIRC3	BLNK	CBFA2T3	CD79A	CD79B	CXCR4	CYLD	IKZF1	JAK3	MSI2	MTSS1	PAX5	POU2AF1	PTPN2	PTPN6	RAG2
Gut:Bcells:Decreased_interferon-gamma_secretion	AIM2	BHLHE41	BTLA	CARD11	CARMIL2	CCDC88B	CD1D	CD69	CD74	HCST	HLA-DMA	IL18BP	IL21R	IL23A	IL27RA	IRF1	IRF8	ITGB2	JAK3	LIG4	LTA	NFATC2	NFKBID	PIK3CG	POU2AF1	PPP3CA	PRKD2	PSMB10	RASAL3	RFTN1	RIPK2	STAT1	TESPA1	TLR9	TNF	VAV1
Gut:Bcells:Decreased_interleukin-2_secretion	BHLHE41	BTLA	CARD11	CARMIL2	CD1D	CD74	CORO1A	DBNL	HIVEP3	MALT1	MGAT5	NFATC1	NFKB1	NFKBID	PIK3CG	POU2AF1	PPP3CA	PRKD2	TESPA1	VAV1
Gut:Bcells:Decreased_interleukin-4_secretion	B2M	BATF	CCR6	CD1D	CLNK	EBI3	IL21R	IL4R	MGAT5	NFATC1	NFATC2	NFKB1	PPP3CA	RASAL3	RFTN1	STAT6	VAV1
Gut:Bcells:Decreased_interleukin-6_secretion	CNPY3	CORO1A	FCMR	IFIH1	IKBKB	IRAK2	IRAK4	IRF5	LY96	MAP3K8	NFKB1	NLRC5	RIPK2	SH2D3C	SLC15A4	TLR1	TLR6	TRADD	UNC93B1
Gut:Bcells:Decreased_macrophage_cell_number	ARHGAP15	ARPC1B	BHLHE41	BIRC3	CCR7	EPSTI1	IRF8	ITGB2	KMT2E	LYST	MFNG	MSI2	NR3C1	PIK3CG	SHCBP1	SPI1
Gut:Bcells:Decreased_marginal_zone_B_cell_number	ARHGEF1	BACH2	BLNK	CARD11	CD22	CD79A	DOCK10	DOCK2	DOCK8	DTX1	EBF1	FCMR	FNIP1	GIT2	IKZF3	LYN	NFKB1	NFKB2	PARP14	PIK3CD	PTPN2	RAG2	RRAS2	SH2D3C	ST6GAL1	STK4	UNC93B1	WIPF1
Gut:Bcells:Decreased_mature_B_cell_number	ARHGAP17	BACH2	BCL2	BLNK	CARD11	CD22	CD72	CD79A	CD79B	DCLRE1C	DOCK2	ELK4	ETS1	FNIP1	FOXP1	IKZF1	IRF2	JAK3	KLHL6	LYN	MFNG	MSI2	NCKAP1L	NFKB2	PARVB	PAX5	PIK3CD	PLCL2	POU2AF1	POU2F2	PTPN2	PTPN22	PTPN6	PTPRC	RAG1	RAG2	RIC1	SPI1	SYTL1	TRAF3	VAV1
Gut:Bcells:Decreased_pre-B_cell_number	ATM	BCL2	BLNK	CARD11	CCND3	CD79A	CD79B	DCK	DCLRE1C	ETV6	FNIP1	IKZF1	INPP5D	JAK3	KMT2E	MSI2	MZB1	PIK3AP1	RAG2	RBM15	RELB	SOCS1	SPI1	TCF3
Gut:Bcells:Decreased_proportion_of_CD8-positive_T_cells	ADAM28	ARHGEF1	ATM	B2M	BCL2	CASP8	CCDC88B	CCR6	CD44	CORO1A	CYLD	DCLRE1C	DOCK2	DOCK8	ELK4	ETS1	GPR18	GRB2	GRK6	HCST	HIVEP2	HLA-DQB2	IKBKB	INPP5D	IRF1	IRF8	ITGAL	ITGB2	JAK3	KLHL6	LBR	LCK	LIG4	MDM4	MSI2	NCF2	NCKAP1L	NFATC3	NLRC5	NR3C1	NUP210	P2RX5	PIK3CG	PSMB10	PSMB9	PTPRC	RAC2	RAG1	RAG2	RASGRP1	RASSF2	REL	RHBDD1	RHOH	RPL22	SIT1	SPI1	STAT1	STK4	TAP1	TAP2	TAPBP	TESPA1	TRAF3	UPF2	USP12	VAV1	ZBTB1
Gut:Bcells:Decreased_regulatory_T_cell_number	BACH2	CARD11	CARMIL2	CD1D	CD27	E2F1	HLA-DQB2	IL2RA	NCF2	NFKB1	PCLAF	TESPA1	TRAF3IP3	TRIM56
Gut:Bcells:Decreased_response_to_antigen	ATM	CARD11	DCK	DCLRE1C	DOCK2	JAK3	PIK3CD	PRKCB	RAC2	REL	SELL	TRAF3
Gut:Bcells:Decreased_single-positive_T_cell_number	ATM	DCLRE1C	DOCK2	ELK4	HIVEP2	HLA-DQB2	IKZF1	IL7	ITGB2	JAK3	LCK	MDM4	NFKB1	NR3C1	PTPN2	PTPRC	RASGRP1	RFX5	RHOH	RICTOR	SELL	STAT1	STK4	VAV1
Gut:Bcells:Decreased_spleen_weight	AKAP13	BCL2	BICD1	CORO1A	CXCR4	ETS1	GH1	GMIP	IL7	JAK3	KLHL6	LARGE2	LIG4	LYN	MAP3K8	MSI2	NFKB2	NSUN5	PAWR	POLM	POU2AF1	PTP4A2	RAC2	RASSF2	RRAS2	RRM2	SINHCAF	SLC14A1	STX7	TGFB1	TP53	TRIM39
Gut:Bcells:Decreased_spleen_white_pulp_amount	BCL2	LTA	LTB	LYN	RAG2	RELB	RRM2B	STK4	TNF	TTC7A	VHL	WIPF1
Gut:Bcells:Decreased_susceptibility_to_bacterial_infection	ARHGAP15	B2M	CCR6	CCR7	CHIT1	CORO1A	CYLD	IL27RA	IRF5	ITGB2	PTAFR	PTPN6	TAP1	TNF	UCP2	USP15
Gut:Bcells:Decreased_susceptibility_to_endotoxin_shock	ADAM17	BID	BIRC3	GCA	IRAK2	IRAK4	ITGAL	LTA	LY96	MAP3K8	NSMAF	PARP1	STAT1	TNF	UBE2N
Gut:Bcells:Decreased_susceptibility_to_experimental_autoimmune_encephalomyelitis	ARID5A	BATF	CCR6	CD44	CD74	CIITA	DOCK8	DUSP10	HLA-DMA	HLA-DQB2	IL23A	IRF1	LTA	REL	RFTN1	S1PR1	SHCBP1	SKAP2	SOCS1	SPN	STK17B	TLR9	TNF	USP15
Gut:Bcells:Decreased_susceptibility_to_induced_arthritis	ADAM8	ALOX5AP	CD1D	CD44	CD69	CTSS	CXCR4	DUSP2	GPSM3	IRF1	LTA	PIK3CD	PIK3CG	SYVN1	TNF
Gut:Bcells:Decreased_susceptibility_to_parasitic_infection	ANK1	B2M	CCDC88B	CIITA	FCGR2B	HLA-DQB2	LTA	RAG2	REL	TLR9	TNF	UCP2	USP15
Gut:Bcells:Decreased_susceptibility_to_type_IV_hypersensitivity_reaction	B4GALT1	CCL17	CCR7	CD44	CD74	CD83	FUT7	HLA-DMA	IFNGR2	IL21R	ITGB2	RAG2	RELB	SEMA4A	TNF
Gut:Bcells:Decreased_thymocyte_number	ATM	BCL2	CORO1A	CRIP3	CXCR4	DCLRE1C	ELK4	ETS1	FLI1	GRB2	IKZF1	IL7	INPP5D	JAK1	JAK3	KLF13	KMT2E	LCK	LIG4	NFATC3	NOP53	PHF20	PIK3CG	PTPN2	PTPN6	PTPRC	RAG2	RASGRP1	SOCS1	SPI1	SRSF2	TCF4	TRAF3	TRAF3IP3	VAV1	WIPF1
Gut:Bcells:Decreased_tumor_necrosis_factor_secretion	CCDC88B	CCR6	CD19	CD1D	CD69	CNPY3	CORO1A	FCMR	GPR65	HLA-DQB2	IRAK2	IRAK4	IRF5	LTA	LY96	MAP3K8	MYO1G	NFATC2	NFKB1	PDE4B	PRKCE	RHBDF2	RIPK2	SLC15A4	SYK	TLR1	TLR6	TLR9	TNF	UNC93B1	VAV1
Gut:Bcells:Enlarged_lymph_nodes	ANK1	BCL2	CASP8	CCDC88B	CDKN2C	CEBPE	CHCHD7	CORO1A	COX19	CYLD	DEF6	ESR2	FCGR2B	IKZF1	IL2RA	INPP5D	IRF3	IRF4	IRF8	ITGB2	LBR	LSM8	LYN	MEF2B	MYC	NCF1	NFATC2	NFKB1	NFKB2	PAN3	PHACTR1	PLD4	PPP2R5C	PRKCD	PTPN2	PTPN22	PTPRC	PTPRCAP	RASGRP1	REL	RPL12	SH2B3	SMARCB1	SOCS1	STAT1	TGFB1	TNIP1	TNK2	TREX1
Gut:Bcells:Extramedullary_hematopoiesis	ADA	ANK1	ARHGEF1	B4GALT1	CBFA2T3	CBFB	CEBPE	DCK	EPB41	GIT2	IKZF1	LYN	NCKAP1L	NFKB1	NFKB2	PTPRC	RBM15	RBM38	REL	RELB	SELL	SH2B3	SIPA1	SOCS1	SPI1	TP53	TSPAN33	TTC7A	ZFP36L2
Gut:Bcells:Glomerulonephritis	ANK1	B4GALT1	BCL2L11	C1GALT1	CD1D	CD72	COL4A3	CORO1A	DTX1	E2F2	FCGR2B	GRK6	IFIH1	IKZF3	LYN	PKN1	PRKCD	PTPN22	PTPRC	RASGRP1	RELB	RPL22	RUBCN	SOCS1	TANK	TNIP1	TREX1	UNC93B1	WIPF1
Gut:Bcells:Hepatitis	ABCB4	AMFR	BCL6	CASP8	CD44	DTX1	DUSP22	E2F2	FCGR2B	IFIH1	IL4R	LIG4	LTA	LYN	NCKAP1L	NFKB1	NFKB2	PTPRC	RELB	RNF139	SIDT2	SIRT7	SOCS1	TANK	TGFB1	TNFAIP8L2	TP53	TTC7A	UNC93B1
Gut:Bcells:Hypoplasia_of_the_thymus	BCL11A	CBFB	CCND3	CHD7	CRIP3	DCK	ETS1	IKZF1	IL7	JAK3	KMT2E	LBR	LCK	MSI2	NCKAP1L	NFATC3	NR3C1	PCLAF	PHF20	PIK3CG	PIKFYVE	PTPRC	RAG1	RAG2	RASSF2	RELB	RHOH	RICTOR	RNASEH2B	RPL22	SP4	TCF3	TGFB1	TNF	UPF2	VAV1	WIPF1	ZBTB1
Gut:Bcells:Hypoplastic_spleen	AKAP13	AP1B1	BACH2	BCL6	BLNK	DCLRE1C	DOCK2	ESR2	FIG4	IL7	JAK3	KLHL6	KMT2E	LBR	LYN	MSI2	MYBL1	MYC	NFKB2	PCLAF	PIK3AP1	PIK3CD	PIKFYVE	POU2AF1	RAG1	RAG2	RASSF2	RHOH	RRAS2	SP4	TCF4	TGFB1	TP53	TRAF3
Gut:Bcells:Impaired_hematopoiesis	BLOC1S2	CASP8	CBFB	DCK	DOCK2	FLI1	FNIP1	JAK3	KLF2	LYN	PIK3CD	RAC2	REL	RPLP1	RPS14	SRSF2	TAP1
Gut:Bcells:Impaired_humoral_immune_response	ATM	CARD11	CD40	CD79A	CIITA	CTSS	DCLRE1C	DOCK8	ELMO1	ITGB2	JAK3	LIG4	LYN	MALT1	MZB1	NFKB1	PAX5	PIK3AP1	PRKCB	RAC2	REL	STK4	TRAF3	VAV1
Gut:Bcells:Impaired_macrophage_phagocytosis	ATM	CAPG	CD2BP2	CD44	CORO1A	GRK6	HCK	LTA	LYST	NCKAP1L	TNF	TRPV2
Gut:Bcells:Impaired_natural_killer_cell_mediated_cytotoxicity	CD44	DTNBP1	ETS1	HCST	IL21R	INPP5D	IRF1	ITGAL	ITGB2	LYST	MAP3K8	RAC2	RAG1	STAT1	STAT5A	STX11	TLR9	VAV1
Gut:Bcells:Impaired_neutrophil_chemotaxis	ALOX5	CAPG	CD47	CD69	DOCK2	GIT2	LSP1	MCOLN2	MYO1F	NCKAP1L	PDE4B	PIK3CG	PREX1	RAC2	STAT6
Gut:Bcells:Impaired_neutrophil_recruitment	ALOX5	ALOX5AP	B4GALT1	CD44	CD47	CD69	FUT7	GBP5	IKBKB	ITGB2	LY96	PDE4B	PIK3CG	PREX1	RASGRP2	ROCK1	SELL
Gut:Bcells:Increased_B_cell_apoptosis	BCL2	BLNK	CD22	ETS1	FNIP1	MYC	NFKBID	PARP14	POU2AF1	PRKCD	SPIB	STAT6
Gut:Bcells:Increased_B_cell_count	ABCG1	ATM	BCL2	BCL2L11	BIRC3	CASP8	CD19	CDKN2C	CXCR5	CYLD	DOCK2	ELK4	HLA-DQB2	IKZF1	IL18BP	IRF8	ITFG2	JAK3	KDM4C	LTA	MCPH1	MFNG	MYC	MYO1G	NCF2	NCOA3	NFATC2	PRKCD	PTPN2	PTPN22	PTPRC	RASGRP1	RGS13	RHBDF2	S1PR2	SEMA4D	SH2B3	TCF3	TNF	TNFAIP8L2	TNIP1	TREX1	UNC93B1	ZBTB1
Gut:Bcells:Increased_B_cell_derived_lymphoma_incidence	BCL2	CDKN2C	EAF2	HMGA1	IKZF3	INPP5D	MEF2B	MTSS1	MYC	NCOA3	PMS2	PRDM2	RASSF1	S1PR2	SKIL	TP53	UIMC1
Gut:Bcells:Increased_B_cell_proliferation	ARHGDIB	BANK1	BIRC3	BTLA	CARD11	CD22	CD72	DOK1	DOK3	DTX1	GAPT	IKZF3	LYN	MFNG	MYC	NCOA3	NFKB1	NFKB2	PARP14	PAWR	PKN1	PLCL2	POU2AF1	PRKCD	PTPN22	RHOG	S1PR2	SAMSN1	SYK	TANK	TNIP1	UNC93B1	WIPF1
Gut:Bcells:Increased_B-1_B_cell_number	ATM	BACH2	CARD11	CCR6	CD22	CD72	DOCK2	ELMO1	FCMR	FNIP1	IKZF1	INPP5D	IRF1	KLHL6	LYN	NFKB2	PAX5	PTPN6	PTPRC	RAC2	SH2B2	SIGLEC10	SPI1
Gut:Bcells:Increased_B-1a_cell_number	ATM	BANK1	CARD11	CD22	CD72	EBF1	KLHL6	NFKB2	PTPN6	SAMSN1	SIGLEC10	TNIP1
Gut:Bcells:Increased_B-1b_cell_number	CARD11	EBF1	IRF8	ITGB2	JAK3	KLHL14	KLHL6	LTA	PIK3AP1	PTPN6	PTPRC	RAC2	RASGRP1	SIGLEC10	SPI1	STK4	TNIP1
Gut:Bcells:Increased_CD4-positive_alpha_beta_T_cell_number	ABCG1	ARHGEF1	BCL2L11	BLNK	CARD11	CBFB	CCR7	CD79B	CIITA	DOCK8	E2F1	EBF1	FNIP1	GRAP	HLA-DOA	HLA-DQB2	IKZF1	IRF1	IRF8	ITGAL	JAK3	KDM4C	KLHL6	MDM4	MPG	NCOA3	NFKB2	PRKCB	PTPN22	REL	S1PR1	SLC39A3	SOCS1	STAT1	STK17B	TAP2	TGFB1	TNF	TREX1
Gut:Bcells:Increased_CD8-positive_alpha-beta_T_cell_number	ABCG1	BCL11A	BCL2L11	BLNK	CARD11	CASP8	CD19	CD74	CD79B	CIITA	CXCR4	DCK	DOCK2	E2F1	EBF1	EBI3	ELMO1	EPM2A	HLA-DQB2	IKZF1	INPP5D	ITGAL	JAK3	KLHL6	LIG4	NCF2	NCKAP1L	NCOA3	NFKB2	NUP210	PRKCB	PTPN22	PTPRC	RAC2	RAG1	REL	RUBCN	S1PR1	SOCS1	TNF	UNC13D
Gut:Bcells:Increased_IgG1_level	BTLA	BTN2A2	CCR7	CD22	CYLD	FCGR2B	FCRLA	FCRLB	HLA-DOA	IKZF3	IL2RA	JAK1	LAX1	LYN	NFATC2	NFKB1	NFKBIE	PKN1	PRKCD	PTPN22	RASGRP1	RGS13	STAT6	TANK	TNIP1
Gut:Bcells:Increased_IgG2a_level	BANK1	BTLA	CCR7	CD22	CD69	CYLD	FCGR2B	IKZF3	IL2RA	IL4R	INPP5D	JAK1	LAX1	LCK	MAP3K8	NFATC1	NFKB2	NIPAL3	PKN1	PTPN22	PTPRC	REL	STAT6	TANK	TNIP1	UNC93B1
Gut:Bcells:Increased_IgG2b_level	BTLA	CD79A	CYLD	FCGR2B	GAPT	IL2RA	LYN	PKN1	PLD4	RGS13	TANK	TNIP1	UNC93B1
Gut:Bcells:Increased_IgG3_level	BIRC3	CD1D	CD40	DOK3	FCGR2B	FCMR	GAPT	LCK	PLD4	PTPN22	RGS13	SAMSN1	SH2B2	TNIP1
Gut:Bcells:Increased_NK_cell_number	BACH2	BCL2L11	CXCR4	DCLRE1C	DOCK2	FLI1	INPP5D	LIG4	P2RX5	PRKCD	PTPRC	RAG1	RASGRP1	RHOH	SETX	STK4
Gut:Bcells:Increased_T_cell_count	ARID5A	BCL2L11	BIRC3	CARD11	CASP8	CCR6	CCR7	CDKN2C	DEF6	DGKA	DOCK10	E2F1	EBF1	ELK4	ENTPD1	FCMR	FNIP1	GNAI2	IKZF1	ITGB2	KLHL6	LYN	NCF2	NFATC2	NFKB2	PAX5	PRKCB	PTPN22	PTPRC	RASGRP1	REL	RHBDD1	RHOH	S1PR2	SPI1	STAT1	TNFAIP8L2	VAV1
Gut:Bcells:Increased_T_cell_derived_lymphoma_incidence	ATM	CDKN2C	E2F1	EPM2A	IKZF1	LIG4	PMS2	RAG1	RAG2	SKIL	SMARCB1	SPI1	TCF3	TP53	UIMC1
Gut:Bcells:Increased_T_cell_proliferation	ARHGEF1	B3GNT2	BIRC3	BTLA	CCR6	CD74	DCK	DTX1	DUSP22	E2F2	GNAI2	GRAP	HSH2D	IKZF1	IKZF3	IL27RA	LAPTM5	MAP3K8	MAP4K1	NCOA3	NFKB2	PAWR	PTPN22	RELT	RHOH	SAMSN1	SELL	SIT1	SPN	STK17B	STK4	TBC1D10C	TESPA1	ZBTB32	ZC3H12D
Gut:Bcells:Increased_anti-double_stranded_DNA_antibody_level	BCL2L11	BLNK	CD1D	CD22	CD72	DTX1	E2F2	FCGR2B	FCMR	GRK6	HLA-DQB2	IFIH1	IKZF3	LIG4	LYN	NCF2	PKN1	PTPN22	PTPRC	RUBCN	TANK	TBC1D10C	TNIP1	TREX1
Gut:Bcells:Increased_anti-nuclear_antigen_antibody_level	BCL2L11	BTN2A2	CD1D	DEF6	FCRLB	IFIH1	IKZF3	JAK1	LBR	LYN	PLCL2	PLD4	PRKCD	RASGRP1	RUBCN	TANK	TNIP1	TREX1	UNC93B1
Gut:Bcells:Increased_autoantibody_level	BCL2L11	FCGR2B	IKZF3	LBR	LYN	PTPN6	RASGRP1	RUBCN	SWAP70	TREX1	UNC93B1	WIPF1
Gut:Bcells:Increased_bone_marrow_cell_number	CD47	CDKN2C	CEBPE	CNN2	ESR2	HTR3A	IRF8	ITGB2	RELB	SAMD9L	SH2B3	SIPA1	SPI1
Gut:Bcells:Increased_central_memory_CD8_positive_alpha-beta_T_cell_number	ATM	DCLRE1C	DOCK2	DOCK8	IKZF1	INPP5D	LIG4	NFKB1	NUP210	PTPN6	PTPRC	RAC2	RAG1	RASGRP1	STK4	TAP2	VAV1	ZBTB1
Gut:Bcells:Increased_circulating_IgA_level	B4GALT1	BBX	BCL2L11	BIRC3	CYLD	FCGR2B	GNAI2	IFIH1	IL2RA	ITGB2	JAK1	JCHAIN	LYN	NFATC1	NIPAL3	PLD4	PRKCD	PTPN6	PTPRC	RASGRP1	REL	RGS13	STAT6	TANK	TNIP1	WIPF1
Gut:Bcells:Increased_circulating_IgE_level	ASF1B	BLK	CARD11	CCR7	DCK	DOCK2	FCER2	IKZF3	IL21R	IL4R	ITGB2	JAK3	LAX1	LYN	NFATC2	NFKB1	NIPAL3	PIK3CD	PLD4	PTPN22	RASGRP1	RELB	RUNX3	STAT6	STK4	TNIP1	WIPF1
Gut:Bcells:Increased_circulating_IgG_level	BCL2L11	BTN2A2	CD22	CXCR4	DEF6	FCGR2B	GNAI2	GRK6	IFIH1	IKZF1	IL10RA	IL2RA	IL4R	ITGB2	LY86	LYN	PLD4	PTPN6	RASGRP1	RUBCN	STAT1	STAT6	TBC1D10C	TNIP1	TREX1
Gut:Bcells:Increased_circulating_IgM_level	AICDA	ATM	B2M	BACH2	BANK1	BCL2L11	BIRC3	CCR6	CD22	CD40	CD69	CD72	CD79B	CIITA	CXCR4	DOK3	EBF1	FCER2	FCGR2B	FCMR	GAPT	GNAI2	HLA-DQB2	IFIH1	INPP5D	ITGB2	JAK1	LCK	LTA	LTB	LY86	LYN	NFATC1	NFKB2	NFKBIE	NIPAL3	PIK3AP1	PKN1	PLCL2	PLD4	POU2AF1	PRKCD	PTPN22	PTPN6	RAC2	RASGRP1	REL	RELB	RGS13	SAMSN1	SIGLEC10	SPI1	SPIB	STK4	TANK	TNF	TNIP1	VAV1	WIPF1	ZNF318
Gut:Bcells:Increased_circulating_antibody_level	BCL2L11	CARD11	CXCR4	DEF6	FCER2	FCGR2B	GNAI2	IFIH1	INPP5D	IRF8	ITGB2	JAK1	LYN	NFATC1	NFATC2	NFKB1	PTPN6	RASGRP1	RGS1	RHOG	TNIP1
Gut:Bcells:Increased_circulating_interferon-gamma_level	CD44	DUSP1	DUSP22	GNAI2	GPR183	IL10RA	IL18BP	IL27RA	IRF1	LYN	PLD4	PTPN6	SAMSN1	SOCS1	STAT1	TP53	VAV1
Gut:Bcells:Increased_circulating_interleukin-6_level	DUSP1	DUSP22	IL10RA	IL27RA	INPP5D	IRF1	ITGB2	LYN	NCKAP1L	NCOA3	PSMB10	PTPN6	RUBCN	TNFAIP8	TNFAIP8L2	TP53	TRIM38
Gut:Bcells:Increased_circulating_tumor_necrosis_factor_level	CD44	DUSP1	DUSP22	HCK	IL10RA	IL27RA	ITGAL	LYN	NCOA3	PSMB10	STAT6	TNF	TNFAIP8L2	TP53	TRIM38	UNC93B1
Gut:Bcells:Increased_dendritic_cell_number	ABCG1	ADA	IFIH1	INPP5D	ITGB2	LYN	PCLAF	PTPN22	PTPN6	PTPRC	RUNX3	SETX	STK4	TNF	TNIP1
Gut:Bcells:Increased_double-negative_T_cell_number	ATM	BCL11A	BCL2	BCL2L11	CCND3	DCK	ETS1	HLA-DQB2	JAK1	NCKAP1L	NFATC1	NFATC3	NFKB2	PHF20	PTPRC	RAG1	RAG2	RHOH	RICTOR	SPI1	SRSF2	TCF3	TCF4	VAV1
Gut:Bcells:Increased_double-positive_T_cell_number	ATM	CCR6	CIITA	CYLD	ETS1	IRF1	ITPKB	KLF13	NFKB2	PTPN22	RAG1	SIT1	TRAF3IP3
Gut:Bcells:Increased_effector_memory_CD4-positive_alpha-beta_T_cell_number	ATM	CASP8	DCK	DCLRE1C	DOCK2	DOCK8	IKZF1	INPP5D	ITGB2	JAK3	LIG4	NCKAP1L	PTPN22	PTPN6	PTPRC	RAC2	RASGRP1	REL	STAT1	STK4	VAV1
Gut:Bcells:Increased_effector_memory_CD8-positive_alpha-beta_T_cell_number	ARHGEF1	BACH2	CASP8	DCK	DCLRE1C	DOCK8	IKZF1	INPP5D	JAK3	NCKAP1L	PARP1	PTPN22	PTPN6	PTPRC	RAC2	RASGRP1	STAT1	STK4	VAV1
Gut:Bcells:Increased_germinal_center_B_cell_number	AICDA	ARHGEF1	CARD11	FCGR2B	MEF2B	NCF2	PKN1	PTPN22	RGS13	S1PR2	TNIP1	YDJC
Gut:Bcells:Increased_granulocyte_number	BCL2L11	DUSP1	ESR2	GNAI2	IFIH1	IRF8	ITGB2	LYN	NFKB2	PSMB10	PTPN6	RAG1	RAG2	RASAL3	RELB	SH2B3	SIPA1	SIRT7	SPI1	TNIP1	WIPF1
Gut:Bcells:Increased_immature_B_cell_number	BACH2	BCL2	BCL2L11	CD69	CD72	CD74	CD79A	DEF6	KLHL6	LYN	RAG1	RAG2
Gut:Bcells:Increased_inflammatory_response	BCL2L11	BCL6	CARD11	CCR7	CEBPE	CYBA	DUSP22	E2F2	FCGR2B	FGR	GNAI2	IFIH1	ITGB2	LYN	MTSS1	PSMB10	PTPN2	PTPN22	PTPN6	RELB	SELL	SOCS1	TGFB1	TP53	TREX1
Gut:Bcells:Increased_interferon-gamma_secretion	BIRC3	CCR6	CD19	CLNK	DTX1	DUSP10	DUSP22	E2F1	EBI3	GNAI2	HCST	HIF1A	IL21R	IL27RA	ITGB2	NFKBID	PTPN2	SIT1	STAT6	STK17B	STK4	STX11	TGFB1	TNF	TNFAIP8L2
Gut:Bcells:Increased_interleukin-2_secretion	DGKA	DTX1	DUSP22	GNAI2	HSH2D	LAPTM5	NFKB2	PTPN22	SIT1	STAT6	STK17B	STK4	TGFB1	TNF	TNFAIP8L2
Gut:Bcells:Increased_interleukin-4_secretion	BHLHE41	DTX1	DUSP22	E2F1	HCST	IL27RA	IL4R	NFATC2	NFKB2	POU2AF1	SAMSN1	SIRT7	STK4	TNFAIP8L2
Gut:Bcells:Increased_macrophage_cell_number	ATM	BACH2	CNN2	DCK	DCLRE1C	DOCK2	DOK3	EBI3	IFIH1	IKZF1	IL18BP	INPP5D	IRF8	JAK3	LSP1	LYN	PAX5	PLD4	PTPN2	PTPN6	RAG1	RAG2	RELB	SIRT7	STK4	SUGCT	TNIP1
Gut:Bcells:Increased_marginal_zone_B_cell_number	BCL2L11	BIRC3	CARD11	CD72	CD79B	CYLD	EPS15	FLI1	GAPT	IRF8	PLD4	PRKCD	RGS1	TCF3
Gut:Bcells:Increased_neutrophil_cell_number	ABCG1	AKNA	ANK1	ARHGAP25	ATG4C	B4GALT1	BACH2	CAMP	CD19	CD22	CD74	DCLRE1C	DOCK2	ESR2	GNAI2	IKZF3	IL10RA	IL2RA	INPP5D	IRF4	IRF8	ITGAL	ITGB2	JAK3	KDM2B	KMT2E	LRRK1	LTA	LYN	MYBL2	NCKAP1L	NEIL2	PIK3CD	PIK3CG	PLAC8	POU2AF1	PPM1N	PPP2R5C	PREX1	PTPN6	PTPRC	RAC2	RASGRP1	RUBCN	SETDB2	SETX	SH2B3	SPI1	ST6GAL1	STAT1	STK4	SYK	TNF	TNFAIP8	TNIP1	TRIM39	UNC13D
Gut:Bcells:Increased_plasma_cell_number	ARPC1B	CEBPE	ETS1	IFIH1	JAK1	LYN	PLD4	PTPN6	PTPRC	RAG2	RASGRP1	TANK	TNIP1	TREX1
Gut:Bcells:Increased_pre-B_cell_number	BCL2	BLNK	CARD11	CD69	CD72	CD79A	ESR2	IKZF1	IKZF3	MTSS1	PTPN2	SIGLEC10
Gut:Bcells:Increased_pro-B_cell_number	BLNK	CD72	CD79A	CD79B	CYLD	DCK	DCLRE1C	ESR2	ETS1	FNIP1	IKZF1	MZB1	PCLAF	RAG1	TP53
Gut:Bcells:Increased_single-positive_T_cell_number	ATM	CCR7	DOCK10	DOCK2	EBF1	FNIP1	GNAI2	IKZF1	JAK3	KLHL6	LCK	MDM4	PAX5	PTPRC	RASGRP1	STK4	TCF3
Gut:Bcells:Increased_spleen_weight	ABCB4	ANK1	BCL2L11	CD72	CORO1A	DBNL	DCK	E2F2	FCGR2B	GRK6	HCST	HSH2D	INPP5D	IRF4	IRF8	KCNN4	LRRK1	LTA	LYN	MYC	NFKB2	P2RY14	PPTC7	RASGRP1	RELB	RICTOR	SELL	SPI1	TNF	TNIP1	TREX1	TTC7A	TTC9	UNC93B1	VHL
Gut:Bcells:Increased_susceptibility_to_Herpesvirales_infection	AIM2	CGAS	DTNBP1	HPS5	IRF1	IRF7	JAK3	LYST	PIK3CD	PTPRC	STAT1	TAP1	TLR9	UNC13D	UNC93B1
Gut:Bcells:Increased_susceptibility_to_bacterial_infection_induced_morbidity_mortality	AICDA	AIM2	ANK1	CAMP	CD1D	CD47	FCMR	HAMP	IL23A	JAK3	LTA	LTB	NCOA3	NFKB1	PSMB10	RAG2	RHBDF2	STAT1	TNF	TRIM38	TRPV2
Gut:Bcells:Increased_susceptibility_to_experimental_autoimmune_encephalomyelitis	BTLA	BTN2A2	CD19	CD74	DUSP22	HCST	IL21R	MAP4K1	MR1	NR3C1	NRROS	SIT1	ZC3H12D
Gut:Bcells:Increased_susceptibility_to_parasitic_infection	CD44	CIITA	EBI3	GNAI2	HLA-DQB2	IL10RA	IL27RA	IL4R	ITGB7	ITPKB	JCHAIN	LTA	LTB	LYST	NFKB2	POU2AF1	PTAFR	RGS16	SLAMF1	STAT6	TNF
Gut:Bcells:Increased_tumor_necrosis_factor_secretion	ADRB2	AIM2	ARHGAP17	B2M	B3GNT2	CD44	DUSP1	DUSP10	EBF1	GNAI2	HIF1A	INPP5D	MAP4K1	MGAT5	NCKAP1L	NCOA3	NFKB2	PIK3CG	PTPN2	SIT1	STK17B	STX11	SYK	TANK	TNF	TNFAIP8L2	TNIP1	UNC93B1
Gut:Bcells:Inflammatory_abnormality_of_the_skin	ADAM17	IFIH1	IKBKB	JAK1	LYN	PSMB10	PTPN6	RELB	SOCS1	STAT6	TGFB1	TNF	TREX1
Gut:Bcells:Leukocytosis	ABCB4	AICDA	AMPD3	ANK1	ARHGEF1	ARPC4	B4GALT1	BCL2L11	CBFB	CCR6	CD27	COL4A4	DTNBP1	ELMO1	ESR2	FERMT3	INPP5D	IRF8	ITGA4	ITGAL	ITGB2	JAK3	LTA	LTB	LYN	MDM4	MTSS1	NCKAP1L	NCOA3	NFKB1	PIK3CD	PIK3CG	PLAC8	PTPN6	RAC2	SAMD9L	SH2B3	SIPA1	SMC6	TGFB1	TNF	TRIM39	TTC7A	USP15	VHL
Gut:Bcells:Leukopenia	BCL11A	CASP8	CCDC88B	CCND3	CCR6	CD47	CD74	CHMP7	CXCR4	CYTIP	DENND1C	EPS15	ETS1	FGD3	IKZF3	IL23A	IL7	IRF5	ITGAE	JAK3	KCNH4	KLF13	KMT2E	LAPTM5	LBR	LYN	MSI2	MYBL2	MYO9B	NCF2	OPN3	PARP1	PAX5	PCLAF	PHACTR1	PKN1	POU2AF1	PSMB10	PTPRC	RAC2	RASSF2	RBM15	RIC1	SCAF11	SETX	SNX3	SOCS1	TP53	TRAF3	TRAF3IP3	WDR37	ZFP36L2
Gut:Bcells:Lymph_node_hypoplasia	CYTIP	DOCK2	IL7	JAK3	LBR	MYC	NCKAP1L	NFATC3	RAG2	SELL	SIT1	TNF
Gut:Bcells:Lymphadenopathy	BIRC3	CARD11	IKZF1	IRF2	ITGAL	LYN	NFATC2	PLD4	PTPN2	PTPRC	SOCS1	TANK	TNIP1
Gut:Bcells:Lymphocytosis	ANK1	B4GALT1	CASP8	CD40	GNAI2	IL27RA	IL2RA	IRF4	IRF8	ITGB2	LTA	LTB	LYST	MFNG	NCOA3	NFATC2	NFKB2	P2RY14	PAWR	PIK3CD	RUBCN	SH2B3	SPI1	STAT1	SUSD6	TNF
Gut:Bcells:Lymphopenia	ARHGAP15	ATG16L2	ATG4C	ATM	BCL11A	BCL2	BCL2L11	BTG1	CCDC88B	CCND3	CD19	CD22	CD74	CYTIP	DCLRE1C	DOCK2	EIF2A	EPS15	ETV6	FGD3	HTR3A	IKZF3	IL10RA	IL2RA	IL7	INPP5D	IRF4	IRF8	ITFG2	ITGA4	ITGAE	ITGAL	JAK3	KLF13	LBR	LIG4	LRRK1	LYN	MYBL2	NCKAP1L	NFATC1	PARP1	PKN1	POU2AF1	RAC2	RAG1	RAG2	RASAL3	RBM15	SETX	SOCS1	STAT1	STK4	TCF3	TNIP1	WIPF1
Gut:Bcells:Monocytopenia	ARHGAP15	CCDC88B	CD40	CNN2	CORO1A	GPSM3	IRF8	ITGA4	ITGAE	LDLRAD4	LMO2	LTA	P2RY14	PKN1	RAG2	REL	SELL	SUSD6	TNFRSF17
Gut:Bcells:Monocytosis	ABCB4	ABCG1	ARHGEF1	BACH2	BCL2L11	CD19	CD74	CIB1	ESR2	FLI1	GNAI2	IL18BP	IL4R	INPP5D	ITGAL	ITGB2	JAK3	LYN	PAX5	PIK3CG	PLD4	PPP2R5C	PTPN6	RUBCN	SELL	SETX	SH2B3	SH3TC1	TGFB1	TNIP1	TSPAN33	UNC13D	WIPF1
Gut:Bcells:Pneumonia	ABCG1	AKNA	AMPD3	BCL6	CARD11	CD1D	CD44	CD72	CEBPE	CYBA	DTX1	DUSP1	DUSP22	E2F2	FCGR2B	GIT2	HCK	IKZF1	IL2RA	INPP5D	LTA	LYN	NCF2	NCKAP1L	NEIL2	NFKB1	NFKB2	PTPN6	PTPRC	RAG2	RELB	RUNX3	STARD7	STAT1	TANK	TGFB1	TNF	TNFAIP8L2	TP53	TRAF4	WIPF1
Gut:Bcells:Premature_death	ACTB	ADAM17	AKAP10	ANK1	ANP32B	APRT	ATM	ATXN7	B4GALT1	BCL2	BCL2L11	BCL6	BICD2	C1GALT1	CASP8	CCM2	CD19	CD22	CD47	CDK5R1	CDKN2C	CEBPE	CHCHD10	CHD7	CLN8	CNR1	COL4A3	COL4A4	CYLD	DEPDC5	E2F1	E2F2	E2F5	EAF2	EBF1	EEF1D	ELK3	EPM2A	ETV6	FCGR2B	FIG4	FNIP1	FOXO1	GDF7	GNAI2	HLA-DMA	HLA-DQB2	HTR3A	IKZF1	IKZF3	IL2RA	IL4R	INPP5D	IRF2	IRF8	ITGB2	ITPKB	ITPR1	JAK3	KCNAB2	LBR	LIG4	LPIN1	LYN	MCPH1	MED30	MEF2A	MTERF4	MTSS1	MYC	MYL2	MYO5A	NCF2	NCOA3	NFKB1	NFKB2	PAX5	PFDN5	PIKFYVE	PMS2	PPP3CA	PRDM2	PRKCD	PSMB10	PTPN2	PTPN22	PTPN6	PTPRC	RAG1	RAG2	RASSF1	RASSF2	RB1	RBM38	REL	RELB	RFWD3	ROCK1	RPS7	RRM2B	S1PR2	SAMD9L	SERP1	SIRT7	SMARCB1	SMN2	SNX10	SOCS1	SP4	SPI1	STIM2	STRBP	TANK	TCF3	TGFB1	TNF	TNIP1	TP53	TPP1	TPT1	TREX1	TTC7A	TTN	UIMC1	UNC93B1	UPF2	USF2	VAMP8	VHL	WIPF1	ZBTB20	ZNF106
Gut:Bcells:Recurrent_bacterial_infections	AICDA	AIM2	ANK1	BCL6	CAMP	CAPG	CD1D	CD40	CD47	CEBPE	CYBA	DAPP1	DUSP1	FCMR	GBP5	GPR18	HLA-DMA	HPS5	IFNGR2	IKZF1	IL23A	IL27RA	IRAK4	IRF4	ITGB2	JAK3	JCHAIN	KMT2E	LCP1	LTA	LTB	LY96	LYST	MAP2K3	NCF4	NFKB1	PADI4	PIK3CG	PLAC8	PRKCE	RAC2	RAG2	REL	RELB	RHBDF2	SETDB2	SPIB	ST6GAL1	STAT1	TLR1	TNF	TRADD	TRIM38	TRPV2	UNC93B1
Gut:Bcells:Reduced_natural_killer_cell_count	AIM2	ARPC1B	CARD11	CD79B	CXCR4	DOCK2	EBF1	EBI3	ELMO1	ENTPD1	ETS1	IL18BP	INPP5D	IRF1	JAK3	KMT2E	LTA	NCF2	NCKAP1L	NFKB1	NFKB2	NIPAL3	PARP1	PARVB	PRKCE	PSMB10	PTPRC	S1PR1	STAT1	STAT5A	TCF3	ZBTB1
Gut:Bcells:Renal_glomerular_immunoglobulin_deposits	BCL2L11	CD72	DTX1	E2F2	IKZF3	LYN	NCF2	PKN1	PLD4	PRKCD	TANK	TREX1
Gut:Bcells:Small_thymus	ATM	BCL11A	BCL2	BCL6	CCND3	CHD7	COL4A4	CRIP3	DCK	IL7	INPP5D	JAK1	JAK3	KMT2E	LIG4	LRRK1	LYN	MSI2	PHF20	PTPN6	RAG1	RPLP1	SOCS1	SPI1	SRSF2	STX7	TP53	TTC7A
Gut:Bcells:Spleen_hyperplasia	BCL2L11	BCL6	CARD11	CDKN2C	DTX1	ESR2	FLI1	IKZF1	INPP5D	IRF8	ITFG2	ITGAL	KLF13	LTB	LYN	NCKAP1L	PAWR	PLD4	PTPN2	PTPN22	PTPRC	RELB	SELL	SH2B3	SIPA1	SPI1	TANK	TNFAIP8L2	TNIP1	TP53
Gut:Bcells:Splenomegaly	ABCB4	ANK1	ARHGEF1	ATM	ATP5MG	B4GALT1	BCL2	BCL2L11	BLNK	CAMK1D	CARD11	CASP8	CBFA2T3	CBFB	CCR7	CD47	CDKN2C	CORO1A	CYLD	DCK	DEF6	DUSP22	E2F2	EIF2A	EPB41	ESR2	EXOC6	FANCD2	FCGR2B	FCRLA	FLI1	GIT2	GRK6	HMGA1	IKZF1	IKZF3	IL18BP	IL2RA	INPP5D	IRF4	IRF8	ITGAL	ITGB2	JAK1	JAK3	KCNH8	KCNN4	KLF13	LBR	LTA	LYN	MEF2B	MTSS1	MYC	NAA50	NCF1	NCOA3	NFATC2	NFKB1	NFKB2	NLRC5	PAWR	PHACTR1	PLD4	PPM1N	PPP2R5C	PRKCD	PTPN2	PTPN22	PTPN6	PTPRC	RAPGEF6	RASGRP1	RBM38	REL	RELB	RNASET2	RPL12	RPS14	SAMD9L	SELL	SEMA4D	SH2B3	SIPA1	SKIL	SMARCB1	SPI1	SUSD6	TNF	TNFAIP8L2	TNIP1	TP53	TREX1	TSPAN33	TTC7A	UBE2N	UNC13D	UNC93B1	WIPF1
Gut:Bcells:T_lymphocytopenia	ADA	ARHGDIB	ATM	BCL11A	BCL2	CASP8	CCR7	CD47	CD79A	CORO1A	CXCR4	DCK	DCLRE1C	DOCK10	DOCK2	DOCK8	ELK4	ETS1	IKBKB	IKZF1	IL23A	IL7	IRF2	IRF8	ITGA4	ITGAE	JAK3	KMT2E	LBR	LCK	LTA	LYN	MYBL2	MYC	NCF2	NUP210	PARVB	PCLAF	POU2AF1	PSMB10	PTPN2	PTPRC	RAC2	RAG1	RAG2	RASGRP1	RASSF2	RELB	RHBDF2	RHOH	RPL22	RRAS2	SEMA4D	SHCBP1	SPI1	SRSF2	STK4	SYTL1	TAPBP	TESPA1	TNF	TRAF3IP3	VAV1	ZBTB1
Gut:Bcells:Thrombocytopenia	BCL2L11	C1GALT1	CBFB	CD47	CRLF3	DENND2D	DTNBP1	ENTPD1	ETV6	FANCA	FLI1	IKZF3	INPP5D	ITGAL	JAK1	KMT2E	LMO2	LRRK1	LYL1	LYN	M6PR	MYBL2	MYC	NCOA3	NSUN5	PHTF2	PLD4	PLEK	RHOF	SETDB2	SOCS1	SUSD6	TBC1D22A	TNIP1	TP53	TSPAN33	TUBA4A	UNC13D	UNC93B1	ZFP36L2
Gut:Endothelial:Abnormal_angiogenesis	ACVRL1	ANGPT2	ANXA2	ARAP3	BIRC6	CDH5	CLIC4	DLL4	EFNB2	EPAS1	EPHA2	EPHB4	FLNB	GPR4	HIF1A	JAG1	KCTD10	MIB1	NOS3	PIK3CA	PLEKHG5	QKI	RECK	ROBO4	TEK	TTN	VIM	WASF2	WNK1
Gut:Endothelial:Abnormal_artery_morphology	ADM	ATP11A	DLL4	ECE1	KCTD10	MGP	NOTCH1	PAM	PDGFB	PLXND1	RAMP2	S1PR1	SOX17	TIMP3	TLR4
Gut:Endothelial:Abnormal_bleeding	ACKR3	ACVRL1	ADM	BIRC6	CAPNS1	CFLAR	COL4A2	CRK	DLL1	ENG	EPAS1	EXOC5	F2R	FES	FLRT2	FN1	FOXP1	FZD4	GATA2	GPR4	HIF1A	HSPG2	ITGA2B	ITGAV	ITGB1	JAG1	KAT6A	KL	KLF2	LAMA4	LATS2	MECOM	MGAT1	MYO10	MYO1E	NEDD4	NOTCH1	NR2F2	PDGFB	PIK3CA	PLEC	PLPP3	PLVAP	PROS1	PTK2	RAP1B	RAPGEF1	RASIP1	RECK	RIT1	ROCK2	S1PR1	SELP	SHOC2	SKI	SLK	SMAD5	SOS1	SOX17	SOX18	SPTBN1	TFPI	TIE1	TTN	TUBA1A	WASF2	WNK1	ZEB1	ZFPM2
Gut:Endothelial:Abnormal_cardiac_ventricle_morphology	CLU	CRK	DAAM1	DLL4	EFNB2	EGLN1	ENG	HEY2	HIF1A	IL6ST	INSR	LY6E	MYH10	PLIN5	PNPLA2	RPS6KA2	SMAD7	SOS1	SPTBN1	THBS1	TTN	YWHAE	ZFPM2
Gut:Endothelial:Abnormal_cell_adhesion	CTNNA1	CTNND1	DAAM1	DLC1	FERMT2	FLNB	FNDC3B	ITGA2	ITGA2B	ITGB1	MTSS1	MYH9	RAPGEF1	RAPGEF2	RHOB	SHC1	TDGF1	TGM2	TNS1	ZYX
Gut:Endothelial:Abnormal_dorsal_aorta_morphology	ACVRL1	DLL4	ENG	FLT1	FLT4	FN1	FOXO1	HDAC7	HIF1A	ITGA5	KCTD10	KDR	LMO2	MEF2C	MIB1	NOTCH1	NRP1	PIK3CA	PTK2	PXN	RASIP1	SMAD5	TBX1	TMEM100	TTN	WASF2	WNK1	ZMIZ1
Gut:Endothelial:Abnormal_embryonic_hematopoiesis	BIRC6	ENG	GATA2	ITGA2B	KLF6	LMO2	PLCG1	RAPGEF2	SMAD5	SOX17	TAL1	TGFB1	TGFBR2	WBP1L
Gut:Endothelial:Abnormal_endocardium_morphology	ACVRL1	ADGRG6	BAIAP2	EFNB2	ENG	EPHB4	FLRT2	FN1	HEY2	MEF2C	PIK3CA	PTK2	RASIP1	SMAD6	THBD	TIE1	WASF2
Gut:Endothelial:Abnormal_extraembryonic_tissue_morphology	CTNNA1	DAB2	DAD1	DNAJB6	ETS2	FGFR1	FN1	FURIN	GPX4	HSD17B12	HSF1	ITGA5	ITGAV	LAMA5	LAMB1	PLPP3	PNPLA6	PROCR	PTK2	ROCK2	SMAD1	SMAD5	SOS1	TDGF1	TGFB1	TJP1	TLN1
Gut:Endothelial:Abnormal_heart_development	ADGRL2	APH1A	APLNR	BAIAP2	BCAR1	CAPNS1	DLC1	DUSP6	EGLN1	ENG	ERG	FGFR1	FLT1	FN1	FOXO1	FOXP1	FURIN	HEG1	HEY2	HIF1A	IL6ST	INSR	JUP	LMNA	MAP3K3	MEF2C	NCKAP1	NOTCH1	PTK2	PTPN12	PXN	QKI	RAPGEF2	RHEB	SMAD5	SMAD7	SPTBN1	TAL1	TBX1	TDGF1	TEK	TGFB1	THBD	TMOD1	TTN	VGLL4	ZFPM2
Gut:Endothelial:Abnormal_lung_morphology	ABCG1	ADAM17	ADGRF5	AKAP12	BID	CAV1	CAV2	CAVIN1	CELSR1	CLSTN3	GLCE	HGSNAT	HOOK3	ID1	IGF2R	INPP5D	KL	KLF2	LAMA5	LIPA	LRRC8A	MGP	NFIB	NOS3	NPC2	NR3C1	PLOD3	SERPINE1	SETD7	SOCS2	TGFB1	THBD	THBS1	TMEM100
Gut:Endothelial:Abnormal_lung_vasculature_morphology	ACVRL1	ADAM17	ADORA2A	BMPR2	CAV1	CAVIN1	CAVIN2	EPAS1	FGF18	GIT1	LAMA5	LPL	MGP	NOS3	NPC2	STAT3	THBS1	WWTR1
Gut:Endothelial:Abnormal_myelopoiesis	ASXL1	CBFA2T3	FES	HIP1	ID1	INPP5D	KAT6A	LYN	NFKBIA	PLSCR1	PML	PNP	RB1	SAMD9L	SOCS3	ST6GAL1	WDR1
Gut:Endothelial:Abnormal_myocardium_layer_morphology	ACVRL1	ALPK3	CALCRL	CAV1	CLU	CSNK1A1	EFNB2	FKBP1A	HEY2	HIF1A	HIF3A	HSPG2	IGF2R	LEPR	MAP3K3	NOTCH1	NPR1	PNPLA2	QKI	RAC1	RCAN1	TTN	WDR1
Gut:Endothelial:Abnormal_platelet_function	ADAM10	ADAM17	ANO6	ARHGEF3	BCL2L1	CDC42	ENTPD1	ITGA2	ITGA2B	ITGB1	MYH9	NT5E	PDLIM1	PIK3C2A	TBXA2R	TLN1	VAMP3	VASP	VWF
Gut:Endothelial:Abnormal_renal_glomerulus_morphology	ACE	ACTN4	B4GALT1	BCAM	BCR	BDKRB2	BHLHE40	CD151	CFI	COL18A1	COL4A1	COMT	CRIM1	CTNND1	FOXC2	GAS6	GPR4	ITGA1	LAMC1	LEPR	MAFB	MAN2C1	MGP	MYO1E	NOS3	PDGFB	PIK3C2A	RHPN1	SERPINE1	TAL1	TIE1	TNS1	TNS2	TRAF3IP2	TUSC2
Gut:Endothelial:Abnormal_vascular_branching_morphogenesis	APH1A	ARAP3	BAIAP2	DLL4	JAG1	MYH9	MYO10	NOS3	PTPN12	S1PR1	TEK	TIE1	TIMP3	WNK1	ZMIZ1
Gut:Endothelial:Abnormal_vascular_development	ACVRL1	ANXA2	CAPN2	CDH5	DLL4	EGFL7	ENG	EPHA2	ERG	FLI1	FLT1	FLT4	FN1	FZD4	HIF1A	JAG1	KAT6A	KDR	LEPR	MAP3K3	MEF2C	MGAT1	NOTCH1	NRP1	PIK3CA	PTK2	RAPGEF2	RASIP1	RHOB	ROBO4	SMAD5	TMOD1	ZMIZ1
Gut:Endothelial:Abnormal_vascular_endothelial_cell_morphology	ADM	CAV1	CAVIN1	CAVIN2	CDH5	CLIC4	COL15A1	ELK3	FLT1	HDAC7	KLF2	MGAT1	PDGFB	PIEZO1	PLOD3	PLVAP	PSAP	PTK2	RASIP1	RECK	S1PR1	SELP	SHC1	SMAD5	TEK	TIE1
Gut:Endothelial:Abnormal_vascular_smooth_muscle_morphology	ACVRL1	CALCRL	CRK	DLL4	ENG	FN1	GPR4	JAG1	KLF2	LTBP1	PDGFB	PLEKHA1	PLXND1	RAPGEF1	S1PR1	SHC1	SOX17
Gut:Endothelial:Abnormal_vasculogenesis	CAPNS1	CDH5	DOCK1	ENPP2	FES	FN1	HDAC7	KDR	NOTCH1	PLCG1	PLPP3	PNPLA6	QKI	RAMP2	RAPGEF2	SMAD5	TGFBR3	UNC5B
Gut:Endothelial:Abnormal_vitelline_vascular_remodeling	ACVRL1	APH1A	ARAP3	DLL4	EFNB2	EPHB4	FLT4	FN1	FOXO1	HIF1A	JAG1	KCTD10	MAP3K3	MIB1	PIEZO1	PIK3CA	PLPP3	PTK2	PTPRB	RASIP1	RECK	SMAD5	SOX7	TEK	TJP1	TMEM100	TTN	WASF2	WNK1	ZMIZ1
Gut:Endothelial:Abnormal_vitelline_vasculature_morphology	ACVRL1	ADAM10	ADM	APH1A	ARAP3	CAPNS1	CDH5	DLC1	DLL4	EFNB2	ENG	ENPP2	EPAS1	ERF	F2R	FLT1	FN1	FOSL1	FOXO1	ITGA5	ITGAV	JAG1	KCTD10	KLF6	MECOM	MEF2C	MIB1	MYH9	NOTCH1	PAM	PIEZO1	PIK3CA	PLPP3	PROS1	PTK2	PTPN12	PTPRB	QKI	RASIP1	RGCC	SHC1	SMAD5	SPTBN1	TEK	TGFB1	TGFBR2	TJP1	TMEM100	TMOD1	WNK1	ZMIZ1
Gut:Endothelial:Abnormality_of_T_cell_physiology	BCL2L1	CBL	DGKZ	DUSP5	FYN	GIMAP4	GNAI2	ICA1	ICAM1	ID3	IL15RA	INPP5D	ITGA6	ITPKB	LRRC8A	MAP3K3	MYH9	NEDD9	NFATC1	NFATC2	NPC2	NRP1	NTAN1	PLEC	SELE	SELP	TAGLN2	TCF4	TGM2	TRIP10
Gut:Endothelial:Abnormality_of_blood_circulation	ADGRG6	CAPN2	ENPP2	FLT1	JUP	KITLG	KL	LEPR	MIB1	NFATC1	PTK2	SERPINE1	SMAD7	TMEM100	TTN
Gut:Endothelial:Abnormality_of_the_lymphatic_system	ANGPT2	ANGPTL4	CDH5	CMIP	EFNB2	FLT4	NRP2	PIK3CA	PLXNA2	PPP1R13B	PROX1	RAMP2	SEMA3F	SOX18	TBX1	TIE1	VEGFC
Gut:Endothelial:Abnormality_of_the_vasculature	ACKR3	ACVRL1	ADAM17	ADAMTS1	AHR	AKT1	ARHGAP28	COL4A1	CTTN	DLL1	DLL4	EBF1	EFNB2	EGFL7	ENG	ENPP2	FLT1	FOXC2	FOXO1	GPR4	HEY2	HIF1A	HRAS	ITGA5	ITGAV	JAG1	KLF2	LAMA4	MEF2C	MIB1	MYO1E	NKX2-3	NR2F2	PDGFB	PROS1	PTK2	PTPRB	QKI	RB1	RECK	RGL1	S1PR1	SHC1	SLK	SMAD5	SOS1	SOX18	TAL1	TBX1	TEK	TGFBR3	TNIP1	TTN	VIM	WNK1
Gut:Endothelial:Absent_vitelline_blood_vessels	ACVRL1	BMPR2	CDH5	DLL4	ENG	ENPP2	ETS2	ETV6	F2R	FN1	FOXO1	FURIN	GATA2	HSD17B12	KDR	NOTCH1	PLPP3	PTK2	RAPGEF2	SMAD5	TAL1	TDGF1	TGFB1	TGFBR2
Gut:Endothelial:Albuminuria	ACE	ACTN4	B4GALT1	CD151	COL4A1	COMT	CRIM1	GAS6	ITSN2	LAMB2	LEPR	LYN	MYH9	MYO1E	NOS3	PDGFB	RHPN1	SCARB2	TJP1	TNS2
Gut:Endothelial:Decreased_B_cell_proliferation	BCL3	CD74	CD81	ETS1	FLI1	GIMAP5	ID3	IRF2	LY96	LYN	NFATC1	NFKB1	NFKBIA	PARP14	PNP	PPM1D	RELA	SH3BP2	SKAP2	SMAD7	TLR4	ZEB1
Gut:Endothelial:Decreased_angiogenesis	ANGPTL4	CD151	CDH5	CLIC4	EGFL7	ELK3	ENG	ESAM	F11R	FZD4	GPR4	HIF1A	ICAM1	ITGB4	JAG1	JCAD	MAP3K3	MAPK12	NOSTRIN	NOTCH1	NR2F2	NRP1	PEAK1	PLEKHG5	PTK2	RAMP2	RAP1A	ROBO4	SERPINE1	SHC1	SMAD5	TLR4
Gut:Endothelial:Decreased_erythrocyte_cell_number	ADAM10	ARAP3	ATP8A1	B4GALT1	BNIP2	CCDC50	CDH23	CDYL2	COL4A1	COL4A2	DLGAP4	ELK4	EMCN	EML1	EPAS1	EXOC6	FBXO11	HK1	HYAL2	ID1	INHBB	IRF2BP2	ITGA2B	KITLG	KLF13	KLF3	KLHL3	LAMA4	LMO2	MECOM	MTMR12	MTUS1	MYO10	MYO1C	MYO1E	NFKB1	NHERF2	OSMR	PFDN1	PICALM	PIK3C2A	RAPGEF2	RASSF2	RB1	SIN3B	SIPA1	SLC6A6	STAT5B	TGM2	TMOD3	TNIP1	TPO	TUSC2
Gut:Endothelial:Decreased_hematocrit	ACE	ADAM10	ADD1	ADGRF5	ADORA2A	B4GALT1	CCDC50	COL4A1	COL4A2	DMTN	ELK4	EMCN	EPAS1	EXOC6	FBXO11	FLI1	GIMAP5	GIMAP8	HK1	ITGB1	KITLG	LAMA4	MTMR12	MTUS1	MYL12B	MYO10	MYO1E	NFE2L1	NHERF2	NTN4	OSMR	PDGFB	PICALM	PIK3C2A	PLEKHM2	PRDX1	SLC6A6	STARD13	STAT5B	TAL1	TGM2	TLN1	TNIP1	TNS2	TPO	WNK1
Gut:Endothelial:Decreased_sensitivity_to_induced_morbidity_mortality	ANXA1	BID	CCM2L	CLIC4	F2R	GAS6	INSR	NOS3	PDE4B	PELI2	RB1	SGK1	SPHK1	TGM2	TLR4	TNFRSF1A
Gut:Endothelial:Decreased_survivor_rate	ACE	ACKR3	ADAM17	ASAP1	BAIAP2	CLIC4	CRIM1	DAAM1	EGLN3	F2R	FLNB	GATA2	GDF3	GIMAP5	GIT1	GRN	HERC1	HYAL2	IGF2R	KITLG	KLF3	LMNA	MEOX2	MYH10	MYO10	NOS3	NR3C1	NTAN1	PDLIM5	PFN1	PLEC	PROX1	PTK2	RARG	RELA	RELN	SAV1	SCN4A	SYNE1	TAL1
Gut:Endothelial:Distended_pericardium	ADAM10	APH1A	CDH5	CFLAR	EFNB2	F2R	FN1	FOXO1	JAG1	LMO2	MECOM	MIB1	NOTCH1	PIP5K1C	SMAD1	SOS1	TAL1	TMOD1	WNK1
Gut:Endothelial:Edema	ADAM17	ADGRG6	ADM	BAG6	BIRC6	CALCRL	CD151	CDH5	CRIM1	DOCK1	DYNLL1	EGFL7	ENPP2	ERF	F2R	FKBP1A	FLT4	GATA2	IGF2R	ITGB4	MAN2C1	MECOM	MYH10	NFAT5	NFATC1	NR5A2	NT5E	PAM	PDLIM3	PLVAP	PROX1	PTK2	RAMP2	RAPGEF1	RASIP1	RB1	S1PR1	SMAD5	SOX18	SPTBN1	TBX1	TBXA2R	TGFB1	TIE1	TLL1	TNS2	TUBA1A	WASF2	ZEB1
Gut:Endothelial:Embryonic_growth_retardation	ACTB	ACVRL1	ADAR	ARGLU1	ARHGEF7	BAIAP2	BCAR1	BMPR2	CDH5	CFLAR	DAD1	DLC1	DLL4	EFNB2	EIF4G2	ENG	ENPP2	EPHB4	ERG	ETV6	F2R	FGFR1	FLT4	FN1	FOXO1	G3BP1	GRB10	HIF1A	HSD17B12	ITGA5	ITGAV	ITGB1	JAG1	JUP	KCTD10	KLF2	LAMTOR2	LATS2	MAP4K4	MEF2C	MGAT1	MIB1	MYH9	NFE2L1	NOTCH1	PAK2	PIEZO1	PIK3CA	PLCG1	PLK2	PLOD3	PLPP3	PNPLA6	PRKAR1A	PROCR	PTK2	PTPN12	PTPRB	QKI	RASIP1	RB1	RBMS1	RHEB	RNH1	SHOC2	SLC39A1	SLK	SMAD5	SOX17	SOX7	SPTAN1	TAL1	TEK	TFPI	TGFB1	TGFBR2	TJP1	TMEM100	TMOD1	TRIP12	TTN	WASF2	WNK1
Gut:Endothelial:Embryonic_lethality_during_organogenesis_complete_penetrance	ACTB	ACVRL1	ADAM10	ADAMTS9	ADAR	ADGRG6	ADM	AFDN	ANXA7	APH1A	ARAP3	ARGLU1	ARHGEF7	ARL13B	B4GALT5	BCAR1	BMPR2	CAPNS1	CDH5	CFLAR	CHMP5	COX17	DAB2	DAD1	DLC1	DLL1	DLL4	DNAJB6	EFNB2	EGLN1	EIF4G2	ENG	ENPP2	EPAS1	EPHB4	ERG	ETS2	ETV6	FGFR1	FLI1	FLT1	FLT4	FN1	FOSL1	FOXO1	FURIN	GATA2	HDAC7	HES1	HIC1	HIF1A	IKBKB	INPP5K	ITGA5	ITGB1	JAG1	KCTD10	KDR	KLF2	KLF6	LAMTOR2	LATS2	LMO2	MAP3K3	MAP4K4	MECOM	MEF2C	MET	MGAT1	MIB1	MYH9	NCKAP1	NFE2L1	NOTCH1	NR2F2	NR5A2	NRP1	PIK3CA	PIP5K1C	PLCG1	PLOD3	PLPP3	PNP	PNPLA6	PPP4C	PRKAR1A	PROCR	PTK2	PTPN12	PTPRB	PXN	QKI	RAC1	RAPGEF1	RAPGEF2	RASIP1	RB1	RECK	RHEB	RRAGA	S1PR1	SERPINH1	SHC1	SLC25A32	SMAD1	SMAD5	SOCS3	SOS1	SOX17	SRD5A3	TAL1	TDGF1	TEK	TGFBR2	THBD	TJP1	TLN1	TMEM100	TMOD1	TRIP12	TTN	UNC5B	WASF2	WDR1	WNK1	ZFPM2	ZMIZ1
Gut:Endothelial:Enlarged_pericardium	ACVRL1	EFNB2	ETV6	FOSL1	FOXO1	GATA2	JAG1	KCTD10	MECOM	PNPLA6	PTPRB	S1PR1	SHC1	SMAD1	SOS1	TGFBR2
Gut:Endothelial:Glomerular_sclerosis	ACTN4	ADM	ARHGDIA	B4GALT1	CD151	CRIM1	GAS6	ITGA1	LEPR	LYN	MAFB	MTSS1	MYH9	MYO1E	NOS3	PDGFB	PIK3C2A	RHPN1	TAL1	TJP1	TNS1
Gut:Endothelial:Hydrops_fetalis	ADM	CALCRL	CRK	DOCK1	ECE1	FES	FLT4	FOXC1	FOXP1	HLX	IGF1R	NPR1	RIT1	TBX1	VEGFC	ZEB1	ZFPM2
Gut:Endothelial:Impaired_neutrophil_recruitment	B4GALT1	CAV1	CDH5	FLOT1	GSN	ICAM1	IKBKB	LY96	PDE4B	PREX1	SELE	SELP	ST3GAL6	TRAF3IP2
Gut:Endothelial:Incomplete_somite_formation	CDH5	DLL1	ENG	FN1	HIF1A	ITGA5	LRP6	MECOM	MEF2C	MGAT1	MIB1	NR2F2	TAL1	WASF2
Gut:Endothelial:Increased_inflammatory_response	ACKR1	ACKR2	AHR	ANXA1	FGR	GADD45A	GNAI2	HSPB1	IL6ST	LYN	MTSS1	NOS3	OSMR	PROX1	RAPH1	RELA	SH3BP2	SIGIRR	SOCS3	TGFB1	TGFBR2	TNFRSF1B	TRAF3IP2	VSIR	WDR1
Gut:Endothelial:Increased_neutrophil_cell_number	ABCG1	ADAM10	AQP1	ATN1	B4GALT1	BCL3	BCR	CD74	CDH5	FES	FZD9	GABARAPL2	GIMAP5	GNAI2	GSN	ICAM1	ID1	IL6ST	INPP5D	INPP5K	IRAK3	LEPR	LMBR1L	LYN	OCIAD1	PDE2A	PIK3C2A	PREX1	RBP1	RELA	RGL1	SELE	SELP	SETX	SH2B3	SOCS3	SOS1	ST6GAL1	STAT3	TCIM	THBS1	TIMP2	TNFRSF1A	TNIP1	TTC28	WDR1	ZBTB46
Gut:Endothelial:Increased_vascular_permeability	ANGPTL4	BMPR2	CAV1	CDH5	CRIM1	CTTN	GAS6	GATA2	GSN	ID1	LRP5	NT5E	PLVAP	PROS1	RAMP2	SERPING1	SOX17
Gut:Endothelial:Intracranial_hemorrhage	ALPL	COL4A1	ERG	FLI1	FOXC1	FOXC2	G3BP1	HSPG2	ITGAV	JAG1	JAM3	LAMC1	PLOD3	PNPLA6	PROS1	TEK	TFPI	TGFB1	WASF2	WNK1
Gut:Endothelial:Lethality_throughout_fetal_growth_and_development_complete_penetrance	ACVRL1	ADGRL2	ADM	ARHGEF7	ASXL1	BMPR2	CALCRL	CDH5	COL4A1	COL4A2	EPAS1	FES	FGFR1	FOXP1	GABPA	GSN	IKBKB	IL6ST	ITGB1	JUP	KAT6A	KITLG	KLF2	KLF3	LAMA5	LY6E	MECOM	MET	MORF4L1	MYH10	NFAT5	NFATC1	PAM	PDE2A	PICALM	PIEZO1	PLVAP	PROS1	PROX1	RAMP2	RB1	RELA	S1PR1	SHOC2	SLK	SOX18	SPTAN1	SPTBN1	TGFBR3	TIE1	TMOD3	VEGFC	ZFPM2
Gut:Endothelial:Lethality_throughout_fetal_growth_and_development_incomplete_penetrance	ADAM17	ANGPTL4	ASXL1	BAG6	BIRC6	BTBD7	CAPN2	CBL	CRK	DAAM1	DOCK1	EGFL7	F11R	F2R	FES	FGFR1	FKBP1A	FLRT2	FOXP1	GATA2	GNB1	HEG1	HES1	IGF2R	JAG1	KITLG	KLF3	LTBP1	MYH10	NDST1	NEDD4	NFAT5	NFE2L1	PDGFB	PHACTR4	PTK2	RAP1B	RAPGEF2	SAV1	SKI	SOCS3	SOS1	TAL1	TFPI	TGFB1	TGFBR3	TLL1
Gut:Endothelial:Leukocytosis	ADAM10	ARHGAP26	ASXL1	ATP11A	B4GALT1	BCR	BOK	CDH5	CPE	DLL1	ELMO1	EPAS1	FZD9	GSN	HGSNAT	ICAM1	IL6ST	INPP5D	IQGAP1	KLF3	LTBP1	LYN	MECOM	MTSS1	MTUS1	NFKB1	NFKBIA	NKX2-3	PIK3C2A	PLEKHM2	RALB	RNASE1	SAMD9L	SCARB2	SELP	SH2B3	SIPA1	SOS1	TBKBP1	TCIM	TGFB1	THBS1	TMEM100	TNFRSF1A	TTC28	TUSC2	WBP2
Gut:Endothelial:Monocytosis	ABCG1	ASXL1	BCL6B	CD74	COX7A1	CSTB	DLL1	EPAS1	FES	FLI1	FZD9	GABARAPL2	GNAI2	HERC1	ICAM1	ID1	IL18BP	INPP5D	LEPR	LYN	NFKBIA	OCIAD1	PIK3C2A	SETX	SH2B3	SH3BP2	SH3TC1	STAT3	TBKBP1	TCIM	TGFB1	THBS1	TNIP1	UBE2E1	ZBTB46
Gut:Endothelial:Pale_yolk_sac	ADAR	ARAP3	DLC1	EGLN1	ERF	FLI1	FLT4	GATA2	JAG1	KLF2	LMO2	MECOM	MYH9	NOTCH1	PIK3CA	PLPP3	PTPRB	RAPGEF2	RB1	RNH1	SHC1	SMAD5	SOS1	TAL1	TGFB1	TGFBR2	WASF2	WNK1	ZMIZ1
Gut:Endothelial:Pericardial_effusion	ACVRL1	ADM	DAAM1	DLL4	ECE1	ENG	ERG	FOXO1	HDAC7	HIF1A	ITGB1	MYH10	NFATC1	PIEZO1	PIP5K1C	QKI	RAMP2	SOS1	TFPI	TMEM100	TMOD1	TTN
Gut:Endothelial:Right_ventricular_dilatation	ACKR3	CAV1	CRK	EDN1	FGFR1	FKBP1A	HBEGF	HEY2	IGF2R	LMNA	MEF2A	NPR1	PDGFB	PDLIM3	PNPLA2	SLCO2A1
Gut:Endothelial:Skin_edema	ANGPT2	KAT6A	MECOM	MORF4L1	PDGFB	PLVAP	PPP1R13B	RB1	SHOC2	SMAD7	SOS1	SOX18	TAL1	TBX1	TIE1	ZFPM2
Gut:Endothelial:Thrombocytopenia	ARHGAP26	ARRB1	ASXL1	BAIAP2	BCL2L1	BCL3	CDC42	CFI	CRBN	DLL1	EGLN1	ENTPD1	EPHX1	ERG	ETV6	FBXO11	FLI1	GIMAP5	HYAL2	ID1	IL6ST	INPP5D	ITGA2B	JAK1	LEPR	LMO2	LYL1	LYN	LYPD2	MECOM	MTUS1	MYH9	NTN4	NUCB1	OSMR	PDE8A	PDGFB	PROCR	PROS1	RAB11A	RHOA	SIRPA	SOX17	TAL1	TLN1	TNIP1	VWF	WDR1	YWHAB
Gut:Endothelial:Ventricular_septal_defect	ACKR3	ADAM17	BAIAP2	DAAM1	DOCK1	ECE1	EDN1	FES	FKBP1A	FOXC1	FOXC2	FOXP1	HEG1	HEY2	JAG1	KAT6A	KLF3	LAMA5	LUZP1	MECOM	MYH10	NFATC1	NOS3	NXN	PLVAP	PLXND1	RFX3	SHOC2	SMAD7	SOS1	SPTBN1	TBX1	TLL1	YWHAE	ZFPM2	ZNF366
Gut:Neuronal:Abnormal_CNS_synaptic_transmission	ADCY1	ADD2	ATP1A3	BSN	CACNA2D1	CACNA2D2	CSPG5	DAGLA	DLG2	DOC2B	ELOVL4	ERC2	GABRB3	GIT1	GRID2	GRIK2	GRIK3	GRIK5	KCNJ6	KIDINS220	NAE1	NBEA	NLGN1	PCLO	PRNP	RIMBP2	SNAP25	SNAP91	SYT1	TMEM108	UNC13A	VAMP2	WASF1
Gut:Neuronal:Abnormal_action_potential	ATP1A2	ATP1A3	CHRNA3	CNGB1	DAG1	DYNC1LI1	FGD4	GABRB3	GDAP1	GRID2	KCNA2	KCNMB4	KCTD12	MPZ	NFASC	PARK7	SCN1A	SCN5A	SCN8A	SCN9A	SHISA9	SLC12A5	SOX10	TCF4
Gut:Neuronal:Abnormal_axon_extension	AUTS2	BASP1	CDK5R1	CELF2	CFL1	CHN1	DLX5	DPYSL3	DYNLRB1	GAP43	GDAP1	KIF21A	KIF26A	KLF7	MAP1B	MAPT	MEGF8	MMP24	NCALD	NGFR	NMNAT2	PTPRS	RNF165	RTN4	SRRM4	ZBTB18
Gut:Neuronal:Abnormal_axon_guidance	B4GAT1	BMPR1B	CELSR3	CNTN1	DCC	DCLK1	ECEL1	ENAH	GAP43	KLF7	NGFR	NR2F1	PLXNA4	SOX10	SRRM4	TUBB3	VAX2
Gut:Neuronal:Abnormal_axon_morphology	ADGRG6	AGRN	ANK2	BASP1	CACNA2D2	CD47	CHL1	DCLK1	DST	FSCN1	GAP43	ISLR2	KIDINS220	KIF21A	KLC1	LGI4	MAP1A	MAP1B	MAPT	MMP24	NFASC	NR2F1	NRCAM	PCMT1	PRPH	PTPN13	REEP1	RUFY3	SOX10	TUBB2A	TUBB4A	ZBTB18
Gut:Neuronal:Abnormal_cerebral_cortex_morphology	ABI2	ASNS	BASP1	C1orf43	CDK5	CDK5R1	CELSR3	CFL1	CHN1	CHRNA7	CNR1	CUX2	DAG1	DSCAM	GAP43	IGF2BP1	INSC	JAM3	KLF7	LGI1	LMNB2	MAP1B	MSI1	MYH10	NR2F1	PGAP1	PIANP	POU3F3	PRNP	REEP1	SNAP25	SOX11	SOX2	SSB	TUBA1A	TUBB2A	TUBB2B	USP22	WASF1	YWHAE	ZSWIM6
Gut:Neuronal:Abnormal_dentate_gyrus_morphology	ABI2	APC2	ATAT1	ATP1A3	CDK5	CDK5R1	CIT	FABP7	HDAC2	KLF7	LRRTM4	MAP1B	MAPT	MDK	SOX11	TCF4	TUBA1A	ZBTB20
Gut:Neuronal:Abnormal_excitatory_postsynaptic_currents	ADCY1	APP	CACNG4	CALCA	CCDC88A	CDC42EP4	CDK5	CSPG5	DAGLA	DLG2	DLGAP4	DNER	GABRB3	GRIA2	GRID2	GRIK5	LRRC4B	LYPD1	MAPK8IP2	NBEA	NRXN1	PFN2	PIANP	PLCB1	PPP1R9A	RIMBP2	SCN1A	SERPINE2	SRR	SYN3	SYT1	TMEM108	UNC13A
Gut:Neuronal:Abnormal_hippocampus_morphology	ABI2	BASP1	BCAN	CADM1	CDK5R1	CHD7	CIT	DBN1	DSCAM	FABP7	GAL	JAM3	KCNQ3	KIF1B	MAP1B	MAP2	NCALD	POU3F3	PRNP	SOX11	ST8SIA2	TRIM67	TUBA1A	VANGL2	ZBTB18
Gut:Neuronal:Abnormal_inhibitory_postsynaptic_currents	APBA1	CACNA1B	CHRNA4	CNR1	CSPG5	DAGLA	DOC2B	ERC2	KCNA2	NBEA	NOVA2	NRXN2	PRNP	SCN1A	SNAP91	SV2A	SYN3	SYT1	SYT5
Gut:Neuronal:Abnormal_locomotor_activation	ABI2	ABLIM2	ADCY1	APP	ARL6IP1	ATP1A3	B4GAT1	CACNA1B	CAMK2B	CAP2	CDH4	CFL2	CHRNA4	CKB	CNR1	COL18A1	COMT	CXXC4	DDR1	DIXDC1	DLX2	DNAJB5	DST	EMILIN3	FSCN1	GNB2	GPR153	GPR22	GRID2	HDGFL3	HIRIP3	HMX3	HNRNPD	HRH3	IFT81	IGSF9B	JPT1	KCNJ6	KIAA1549	KIF1B	KIF3C	KLF7	LGI4	LRRC49	MAP7D1	MEX3B	MMD	MMP16	MPPED2	MPZ	NCALD	NDRG4	NEGR1	NETO2	NIPSNAP1	NRCAM	NRSN1	PARK7	PCDH9	PDLIM4	PENK	PHLDB1	PPP2R2B	RAB6B	RANBP17	RBM4B	RIMS3	SCAMP5	SCG2	SCG3	SEC11C	SEZ6L	SH3GL2	SHISA4	SKA2	SNCA	SOD1	SRSF9	STXBP1	THSD7A	TIAM1	TMEM108	TMEM151B	TMOD2	TPGS2	TRPM3	TSPAN18	TSPYL4	TTL	UBL7	YWHAQ	ZNF536	ZNF804A	ZWINT
Gut:Neuronal:Abnormal_locomotor_behavior	ADCY1	ANK2	AP3B2	APP	ATP1A3	CACNA1B	CACNA2D2	CDK4	CDK5	CHN1	COMT	CPLX2	CXXC4	DPF1	DYNC1I2	EHMT2	EMC10	GNB2	GPR153	KCNJ6	KCNK2	KCTD12	KIF1B	LGI4	NCAM2	NPY2R	PCSK2	QKI	REEP1	SCAMP5	SCN8A	SNAP25	SNCA	SOX10	SYN3	THSD7A	TMEM151B	TMOD2	UBE2I	VANGL2	VGF	VIM
Gut:Neuronal:Abnormal_miniature_excitatory_postsynaptic_currents	ADCY1	ARC	CACNA1B	CAPRIN1	CELF4	CNIH2	DLGAP2	DLGAP4	LGI1	LRRTM4	MAPK8IP2	MAPT	NBEA	NRXN1	NRXN3	PFN2	PPP1R9A	SCAMP5	SCN1A	SLC12A5	SNAP25	SNAP91	SNCA	SORBS2	SYT1	TMEM108	VAMP2
Gut:Neuronal:Abnormal_neuron_morphology	AKT3	APP	BASP1	C1QL1	CACNA2D2	CTNNA2	DCLK1	DST	HES5	INSC	ISLR2	KCND2	KLK6	LMNB1	MAGI2	MPZ	NDUFS4	NGFR	NMNAT2	NR2F1	RET	RUFY3	SCARB2	SRGAP3	SSB	TUBA1A	WASF1
Gut:Neuronal:Abnormal_neuron_physiology	ATP1A3	CACNA2D2	CAPRIN1	CNGB1	CNR1	CNTNAP2	CSNK1E	DLGAP2	DPYSL5	DST	KCNQ2	KCNQ3	NDUFS4	PHOX2B	POU4F2	PPP1R9A	PTPRS	SCN8A	SLITRK6	SOD1	STX1A	SYT1	TLX3	TNFRSF19	TRIM9	TUBA1A	UNC13A	WASF1	ZBTB18
Gut:Neuronal:Abnormal_neuronal_precursor_proliferation	CFL1	CHD7	CNR1	CRMP1	CUX2	GAP43	GFRA3	INSC	KIF26A	LMNB1	LMNB2	PHOX2B	PRNP	RANBP1	SOX11	SOX2	TET1	TUBB2B	ZBTB18
Gut:Neuronal:Abnormal_sensory_neuron_innervation_pattern	CHD7	DLX5	DRGX	EBF3	EFNA5	EPHA5	ERBB4	ETV1	HOXD1	KLF7	NDN	NGFR	PLXNA4	POU4F2	ROR1	TENM3
Gut:Neuronal:Abnormal_spatial_learning	ADCY1	ADD2	APBB1	APP	ARC	ASIC1	ATP1A2	ATP1A3	B3GAT1	CACNA1B	CDK5	CDK5R1	CHRNA7	CKB	CPLX2	CPT1C	CRMP1	CTNND2	DLGAP2	GIT1	GRIA2	GRID2	HRH3	MAPT	NBEA	NCAM1	NDN	NDRG4	NGFR	NOS1	NPY2R	NRCAM	NREP	PLCB1	PTPRA	PTPRZ1	RARB	SNAP25	TIMP3	TMOD2	VGF	WASF1
Gut:Neuronal:Abnormal_stratification_in_cerebral_cortex	APC2	CDK5	CDK5R1	DAG1	FUBP1	HNRNPA3	ID4	INSC	LMNB1	LMNB2	SRRM4	TOP2B	USP22
Gut:Neuronal:Abnormal_synaptic_vesicle_number	BSN	DNAJC6	ELOVL4	ERC2	KIF1A	KIF1B	MAP6	NBEA	PCDH17	PCLO	PFN2	SNAP91	STX1A	UNC13A
Gut:Neuronal:Absent_long_term_depression	C1QL1	CALY	CDK5R1	CNR1	DAGLA	DPYSL5	GRIA2	GRID2	NCAM1	NOS1	PARK7	RARB	SORCS3
Gut:Neuronal:Ataxia	ADAM23	APBA1	APC2	ASTN1	ATCAY	ATP1A2	ATP1A3	B3GALT2	BCL7A	BSN	CACNA2D2	CADM4	CAMK2B	CAMTA1	CDK5R1	CELSR3	CEND1	CFL1	CHD6	CIT	CLDN11	CNP	CNTN1	CNTN6	CPLX2	CTNNA2	CTNND2	DCC	DNER	DSCAM	DST	DTNA	DYNC1H1	EEF1A2	ELAVL3	ELAVL4	ERCC1	ETV1	FIGN	GABRB3	GDAP1	GRIA2	GRID2	IGDCC3	JPH3	KCNA2	KCNJ6	KIF1A	KIF1B	KIF5A	KLC1	LRRC4B	MAP1A	MAP1B	MAPK10	MAPK8IP2	MAPT	MPZ	MSI1	MYH10	MYO5A	NDN	NDUFS4	NES	NFASC	NGFR	NRCAM	PARK7	PCDH9	PRNP	PTPRR	PTPRZ1	QKI	REEP1	RORB	SCN1A	SCN8A	SEZ6L	SHC1	SLC18A3	SNAP25	SNCA	SOD1	SOX10	SPTBN2	SRRM3	SULT4A1	SYT4	TMOD2	TRIM67	TSN	TUBB4A	UCHL1	VIM	WASF1	ZSWIM6
Gut:Neuronal:Cervical_vertebral_transformation	GDF11	HOXA4	HOXA5	HOXB2	HOXB4	HOXB5	HOXD4	PGAP1	PHC2	PSIP1	RARA	RARB	RARG
Gut:Neuronal:Cyanosis	ABCA3	ACVR2B	CAPRIN1	CDK5	CELSR3	CLIP3	COL25A1	COL2A1	DLX2	ECEL1	ERBB3	FZD3	GIT1	HDAC2	HIKESHI	HOXA5	IFT27	ILF3	INSM1	JAM3	KIF5A	KLF7	LPL	MCRIP1	NBEA	NDN	OLA1	PHF14	PHOX2A	PHOX2B	RAPSN	RNF165	ROR1	RUFY3	SCN2A	SLC18A3	SLC5A7	SMARCA4	SOX10	SOX11	SOX5	SRRM4	TGFB2	TLX3	YWHAE
Gut:Neuronal:Decreased_anxiety-related_response	ADCYAP1	ADGRL3	APBA2	APMAP	ATP1A3	AUTS2	B3GALT2	CACNA1B	CAMK2B	CHL1	CHRNA7	CHRNB2	COMT	DDR1	DLGAP4	EHMT2	GIT1	GPR83	HRH3	KCNJ6	LRRC4B	LSAMP	MAPK8IP2	MAPT	MCHR1	MMP24	NPY2R	PTPRA	S100A1	SNAP91	STX1A	TAC1	TCF4	TRPC4	TUBA1A	VAMP2	WASF1	ZNF804A	ZSWIM6
Gut:Neuronal:Decreased_brain_size	AKT3	ASNS	ASPM	CAMSAP1	CCDC124	CCDC88A	DAGLA	DST	EIF4H	ID4	IGF2BP1	INSC	KIDINS220	KIF1B	KIF5C	LMNB1	LMNB2	LRRC4B	MARCKSL1	NCALD	NCAM1	PCM1	PHGDH	PTPRS	RANBP1	SCN1A	SOX11	TOP2B	WASF1	ZNF24
Gut:Neuronal:Decreased_neuron_number	CACNA2D2	CCDC88A	EIF4H	ENO2	GIT1	INSC	INSM1	ISLR2	KIF1B	KLK6	NCALD	PCDH9	PRNP	RANBP1	SOX10	SRRM4	ZBTB18
Gut:Neuronal:Enlarged_lateral_ventricles	ANK2	ARL2BP	ASNS	ASPM	CHL1	DSCAM	EIF4H	FSCN1	FZD3	HSF2	INSC	LRRC4B	MAP1B	NCALD	PHGDH	SDCCAG8	SOX2	TUBA1A	VANGL2	WASF1
Gut:Neuronal:Hyperactivity	ABI2	ABLIM2	ACTL6B	ADCY1	ADCYAP1	ADGRL3	AKT3	ANKS1B	AP3B2	APP	ARL6IP1	ARRDC3	ARVCF	ASIC4	ATP1A3	ATP6V1G2	B3GALT2	B4GAT1	BASP1	BTBD3	CACNA1B	CAMK2B	CDK4	CDK5R1	CELF4	CHD7	CHN1	CHRNB2	CNR1	CNTNAP2	COL18A1	COMT	CXXC4	DDR1	DKK3	DLGAP4	DNAJB5	DNER	DPF1	DPYD	EFNA5	EIF4G2	EMILIN3	ENO2	ERBB4	EWSR1	FEZ1	FRMD5	FSCN1	GABRB3	GDI2	GIT1	GNB2	GPR153	GPR22	GPR83	GRIA2	GRID2	HDDC2	HDGFL3	HIRIP3	HMX2	HMX3	HNRNPD	IGF2BP1	IGSF9B	JPT1	KCNJ6	KCNQ3	KCTD1	KIF1B	KIF3C	KLF7	LMO1	LRRC4	LRRC4B	LSAMP	MAP6	MAP7D1	MAPT	MCHR1	MEX3B	MMP16	MPPED2	MYO5A	NCALD	NDRG4	NEGR1	NRSN1	NSD3	NT5DC2	OPRD1	PCDH9	PDLIM4	PHIP	PLCB1	PPP2R2B	RAB6B	RBM4B	SCAMP5	SCG3	SCN1A	SEZ6L	SGIP1	SHISA4	SHISA9	SKA2	SLC18A3	SLITRK6	SNAP25	SNAP91	SRR	SRSF9	STX1A	STXBP1	SYN3	SYT4	TCF4	THSD7A	TMEM151B	TMOD2	TRPM3	TSPYL4	TTL	TUBA1A	TUBB2A	TUBB2B	UBE2N	UCHL1	UNC79	VGF	VIM	WDR47	YWHAQ	ZBTB20	ZNF804A	ZSWIM6	ZWINT
Gut:Neuronal:Impaired_spatial_learning	ADGRB1	ATP1A3	CCDC88A	DLGAP4	ENO2	GPR83	GRIA2	KCNQ2	LRRC4B	NLGN1	PREX1	SCN1A	SLC12A5	SORCS3	TCF4	TET1	TRIM67
Gut:Neuronal:Increased_anxiety-related_response	ABI2	ADARB2	ALK	APP	ARL2BP	ATP1A2	CHRNA4	CNR1	COMT	DIXDC1	DYNC1LI1	EFNA5	EMC10	ENO2	EPDR1	FABP7	FGFBP3	GPR19	GRIA2	HNRNPD	HRH3	IGF2BP1	LYPD1	MAP6	MAPT	MDK	MPZ	NCBP2	NOS1	NRXN2	NSD3	OPRD1	PDLIM4	PDXP	PENK	PIANP	SCN1A	SCN8A	SEZ6L	SLC12A5	SLC6A2	SLITRK1	SLITRK5	SNAP25	SUPT4H1	SV2C	TMOD2	VIM	ZNF462
Gut:Neuronal:Increased_susceptibility_to_pharmacologically_induced_seizures	AKT3	ATP1A3	BSN	CACNA2D2	CDK5R1	CHRNA4	CIT	CNR1	EFHC1	FAIM2	GABRB3	GAL	GRIK2	GRIK5	HCRTR1	KCNA2	KCNIP1	KCNJ6	KCNK2	KCNQ2	LGI1	LRRC4B	NPY2R	OPRD1	PCMT1	PLCB1	SCN1A	SERPINE2	SLC12A5	SLC18A3
Gut:Neuronal:Increased_thermal_nociceptive_threshold	ATP1A3	CACNA1B	CDK5R1	CNR1	DRGX	GRIK5	HMGN3	HOXD1	NDN	P2RX6	PCSK2	PIRT	PRLHR	PTPRZ1	RAC3	RETREG1	SCN9A	SLC12A5	SLC6A2	SOD1	TMPRSS9	TRPC6	TRPM3	UCHL1
Gut:Neuronal:Neonatal_lethality_complete_penetrance	ABCA3	AGRN	ASCL1	ATP1A2	ATP1A3	AUTS2	BNC2	CAPRIN1	CBFB	CELSR3	CHRNA4	CHRNA7	CLIP3	CMTM7	CNN3	COL25A1	COL2A1	CREB5	CTNNBIP1	DCC	DHRS3	DLX2	DLX5	DLX6	DSCAM	DYNC1H1	EBF3	ECEL1	EDNRB	ELOVL4	EYA1	FBXW7	FUBP1	FUS	FUZ	FXR1	FZD3	GDF11	GFRA1	GLCE	GRID2	GSK3B	HAND2	HDAC2	HEY2	HIKESHI	HNRNPA1	HNRNPA3	HOXA2	HOXB4	IFT27	ILF3	INSM1	KCNQ2	KIF1B	KIF21A	KIF5A	LMNB1	LMNB2	LPL	LRP6	MAGI2	MAP1B	MAST1	MYCN	MYH10	MYT1	NBEA	NDN	NEUROG1	NMNAT2	NPM1	PHF14	PHOX2B	POU3F3	RAPSN	RET	RIPPLY2	ROR1	RRAGA	RUFY3	SCN9A	SLC12A5	SLC18A3	SMARCA4	SMARCB1	SNAP25	SNAPIN	SOX10	SOX11	SOX2	SOX5	STXBP1	TCF4	TGFB2	TLX3	TOP2B	TSHZ1	TUBB3	UNC13A	UNC80	VAMP2	ZBTB18
Gut:Neuronal:Reduced_long_term_potentiation	ADCY1	ADD2	APP	ARC	B3GAT1	CACNA1B	CAMK2B	CCDC88A	CDK5R1	CPLX2	DAG1	DPYSL4	GRIK2	GRIK3	IGSF11	LRRC4B	MAPT	NCAM1	NRXN3	PPP1R1A	PPP1R9A	PRNP	RARB	SERPINE2	SNCA	SRR	STX1A	THY1
Gut:Neuronal:Seizure	ACHE	ALDH7A1	APC2	ATCAY	ATP1A3	CACNA2D2	CAMSAP1	CDK5R1	CELF4	CFL1	CHRNA4	CNTNAP2	COL2A1	DSCAM	DST	ELOVL4	GABRB3	GAL	GRIA2	KCNA2	KCNA4	KCNQ2	KCNQ3	KIF5A	LGI1	MYO5A	NDUFS4	QKI	SCAMP5	SCN1A	SCN5A	SCN8A	SNAP25	SOX10	SV2A	SV2B	TCF12
Gut:Neuronal:Small_olfactory_bulb	CCDC88A	CHD7	CIT	DLX5	DSCAM	EBF3	KLF7	NCAM1	NEK1	PTPRS	RANBP1	SOX11	TOP2B	TUBB2B
Substantia_nigra:Astrocyte:Abnormal_B_cell_morphology	B3GNT5	BCL2	BLNK	CD69	CD74	CD81	CD83	CXCR4	DOCK8	ETV6	FLI1	FOXP1	HIF1A	IKZF1	INPP5D	JAK1	KIT	KLHL6	LRRC8A	LYN	MALT1	NFKBIA	NOTCH2	PIK3R1	PTPRC	PTPRJ	RUNX1	SERPINI2	SLC25A37	SPI1	SYK	TCF4	ZBTB1	ZEB1
Substantia_nigra:Astrocyte:Abnormal_cell_differentiation	ASAP1	CREBBP	EYA1	FNDC3B	GMNN	HES1	HSP90B1	ID2	IRS2	JDP2	KSR1	LMNA	NFKBIA	RB1	TLE3
Substantia_nigra:Astrocyte:Abnormal_cerebellum_external_granule_cell_layer_morphology	ASTN1	CACNA1A	CADPS2	CXCR4	EGFR	FOXP2	GPR37L1	HK2	LGI1	PLCB4	PLXNB2	PTCH1	RB1	RORA	SERPINE2	TMEM176B
Substantia_nigra:Astrocyte:Abnormal_morphology_of_myocardial_trabeculae	ADM	FOXO1	HIF1A	JARID2	NFAT5	NOTCH2	PKD1	PTPRJ	RXRA	SETD5	SH3PXD2B	SOS1	TEAD1	TMOD1	TTN	VEGFA
Substantia_nigra:Astrocyte:Abnormal_osteoclast_differentiation	ATP2A2	ATP6V1H	BMPR1A	CAMK4	CD44	CSF1R	FOS	ID1	IL17RB	IL6ST	INPP5D	JDP2	NOTCH2	PDK4	RGS10	RUNX2	SCIN	SH3BP2	SQSTM1	SYK	TLR4	TYROBP
Substantia_nigra:Astrocyte:Abnormal_vascular_smooth_muscle_physiology	ABCC9	BMPR2	CD44	CX3CR1	F3	HMOX1	IRAG1	LMNA	LRP1	PDGFRB	PRKG1	SLC4A7	SORL1	ZEB1
Substantia_nigra:Astrocyte:Adipose_tissue_loss	ACACB	ADGRB1	AEBP1	AGL	AGT	AHCYL1	AHNAK	ANGPTL4	APLP2	AQP1	ARRB1	ARRB2	ATN1	ATP6V0A1	AUTS2	BACH1	BHLHE40	C3	C9orf72	CADPS2	CAMK2B	CD14	CDH23	CERS6	CHD9	CHN1	CKB	CRLF3	CSMD3	CYBA	DCLK1	DDAH1	DLGAP4	DUSP1	EFEMP1	EGLN3	ELMOD1	ENTPD1	FNBP1L	FOXO3	FOXP1	FTO	GALNT18	GRIK1	GRM5	HIP1R	HSPA5	HSPB1	KATNAL2	KCNMA1	KCTD1	LAMA1	LDHB	LGI1	LMNA	LRIG1	LRP1	NCOA1	NEK11	NPEPPS	NRXN1	NT5C2	NXN	OSBPL3	PELI1	PHF20	PIK3C2A	PITPNC1	PLCB4	PPARGC1A	PRKCE	PRKG1	PRMT9	PTPN14	PTPRM	PXDN	RAD9A	RAPGEF3	RBM38	RHOBTB3	RIMKLB	RREB1	RYR1	SAFB2	SAMD4A	SIRPA	SLC20A2	SLC25A25	SLC7A11	SOX9	SSBP2	STAG1	STARD13	SYTL3	TBC1D1	TCF7L2	TNIK	TTC28	ZFAND5	ZFYVE28	ZHX3
Substantia_nigra:Astrocyte:Ataxia	ABCD2	ADGRG1	ADM	AFF1	AGL	APC2	ARHGAP32	ARID1B	ASTN1	ATP1A2	ATP1B2	ATP2B2	ATXN2	BRINP1	C9orf72	CACNA1A	CACNA1C	CACNB4	CADPS2	CAMK2B	CAMK4	CAMTA1	CDH23	CERS6	CHD6	CNTN1	CPEB4	CREBBP	CSF1R	CTNNA2	CTNNB1	CTNND2	DCAF6	DGKG	DSCAM	DST	DTNA	ENHO	F3	FAT1	FGF14	FIGN	FOXP2	GRID2	GRIN2A	GRIN2C	HSPB8	HSPD1	HYDIN	INPP4A	ITPR1	ITSN1	KALRN	KCNMA1	KCNN2	LAMA2	LAMA4	LMNA	LPIN2	LRP1	LRRC7	MAPK10	MAPT	MLC1	NCOA1	NPAS3	NR4A2	NRCAM	OXR1	PLCB4	PLXNA2	PPARGC1A	PPM1L	PREX2	PSAP	PTPRZ1	RORA	RORB	SBF2	SHANK2	SLC19A2	SLC6A1	SLC7A10	SNAP25	SPTBN4	STXBP5L	SYNE1	TMEM176B	TRAK1	TTPA	VAC14	VEGFA	VIM	ZIC1	ZNF423	ZSWIM6
Substantia_nigra:Astrocyte:Decreased_body_size	ABCA1	ADCY8	AFF1	AGT	ALK	APC	ARHGAP5	ARID1B	ARID5B	ATP2B1	ATP2B2	B3GLCT	BCL2	BCL6	BICC1	BMP7	BMPR1A	CACNA1A	CACNB4	CAMK2B	CAMTA1	CD74	CELF1	CHD2	CHN1	CLEC16A	CNTN1	COL27A1	CPEB4	CREBBP	CSF1R	CTNNB1	CXCR4	DDR2	DST	DYRK1A	EDNRB	EFEMP1	EGFR	EGR1	FGFR1	FGFR3	FOS	FOXN3	FOXP2	GABRB1	GFAP	GHR	GLI2	GLIS3	GPD2	GRID2	HK1	HMOX1	HPSE2	HSPA5	HYDIN	ID1	ID2	IKZF1	IL6ST	INPP4A	INPP5D	ITPR1	ITSN1	JAK1	JUN	KALRN	KAT2A	KCNN2	KCNQ3	KLF6	LAMA2	LGI1	LGI4	LIFR	LMNA	LPIN1	LRP4	LRRC7	LTBP3	MAF	MBOAT7	MSI2	MYO10	MYOF	NBEA	NCOA2	NFIA	NFKBIA	NPAS3	NPEPPS	NRP2	NTRK2	PBX1	PDGFRB	PHF20	PIAS1	PIK3C2A	PIK3R1	PKD1	PLCB1	PLCB4	PLCD1	PLXNA2	PRKCE	PRRX1	PSAP	RAB11A	RANBP9	RAPH1	RBM47	RGS10	RGS7	RHOB	RIMS2	RORA	RORB	RUNX1	RUNX2	SERPINI2	SH3PXD2B	SLC4A4	SLC7A10	SMAD3	SNAP25	SOS1	SOX2	SOX6	SPI1	SPTBN4	STARD13	STAT3	TAL1	TBC1D4	TCF7L2	TENM4	TFRC	TGIF1	THRB	TLR4	TNFAIP3	TP53BP2	ULK4	VAC14	VEGFA	WFS1	WWOX	WWTR1	ZEB1	ZFHX3	ZFP36L2	ZNF423
Substantia_nigra:Astrocyte:Decreased_body_weight	ABCA1	ACACB	ADCYAP1R1	AEBP1	AGT	AHNAK	AKT2	ALDH2	ALK	ANK2	ANKFN1	ANKRD11	APBA2	APC	APOE	AQP1	ARHGAP25	ARHGEF11	ARID1B	ARID5B	ASAP1	ATG7	ATN1	ATP2A2	ATP2B2	ATXN2	AUTS2	B4GALT1	BAG3	BASP1	BCL2	BCL6	BMP7	BRINP1	BSG	C3	C9orf72	CACNA1A	CACNA1D	CADPS2	CAMK1D	CAMK4	CC2D2A	CDH23	CDKN1A	CHD2	CHN1	CLEC16A	CLK1	CLUH	CNTN1	COL27A1	COL5A3	CPEB4	CREBBP	CRLF3	CSF1R	CSGALNACT1	CSMD3	CTNNA2	DDR2	DNAJA1	DOCK7	DST	DUSP1	DYRK1A	EGFR	EGR1	EIF3E	ELMOD1	EPC1	EZR	F3	FADS2	FGF14	FGFR3	FIGN	FKBP4	FOS	FOXN3	FOXP2	FRMPD2	FTO	G0S2	GABBR1	GFAP	GHR	GPAM	GPD2	GPI	GRID2	GRIK1	GRM5	HIVEP2	HK2	ID4	IFRD1	IGFBP7	IL6ST	IMMP2L	INPP4A	INPP5D	INPPL1	INSIG1	IRS2	ITSN1	JAK1	JUN	KALRN	KAT2A	KCNMA1	KIT	LAMA2	LAMA4	LGI1	LGI4	LIFR	LMNA	LPIN1	LRIG1	LRP1	LRRC7	LRRC8A	LSAMP	LTBP3	MAP2	MAPT	MASP1	ME1	MSI2	MYO10	NBEA	NCOA2	NFKBIA	NOTCH2	NPAS3	NR3C1	NR3C2	NRCAM	NTRK2	PHF20	PIK3C2A	PIK3R1	PKD1	PLA2G4A	PLCB1	PLEC	PNPLA8	PPARGC1A	PPP3CA	PRCP	PREX2	PRKCH	PSAP	PTGES3	PTPN14	PTPRM	PUM1	RANBP9	RAPGEF3	RGS10	RHOBTB3	RPS19	RSPH1	RUNX1	RUNX1T1	RUNX2	RYR1	SAMD4A	SERPINE1	SERPINI2	SH3PXD2B	SHANK2	SIRPA	SLC14A1	SLC24A4	SLC4A4	SLC6A1	SLC7A10	SNAP25	SOS1	SOX9	SPARC	SPRED2	SPTBN4	STARD13	STAT3	STRBP	STXBP5L	SYNE1	TBC1D1	TCF4	TCF7L2	TENM4	TGFB2	THRB	TIMP3	TLR4	TNIK	TNR	TNRC6B	TNS3	TPM1	TPST1	TTN	ULK4	VEGFA	WFS1	WWOX	WWTR1	ZFAND5	ZFHX3	ZFP36	ZIC1	ZNF423	ZSWIM6
Substantia_nigra:Astrocyte:Delayed_wound_healing	ANXA1	B4GALT1	CD44	DDR2	DST	EGR1	FGF2	HSPB1	IER3	JUN	MACF1	PRKCH	SDC2	SDC4	SPARC
Substantia_nigra:Astrocyte:Dysplastic_corpus_callosum	ABI2	CD81	CSF1R	DCLK1	DSCAM	FGFR1	HSPA5	ITSN1	KLF7	MLC1	NAPA	NFIA	NFIB	NPAS3	NR2F1	TCF4	TMEM67	TRIM9	ZNF423
Substantia_nigra:Astrocyte:Increased_anti-double_stranded_DNA_antibody_level	APOE	BLNK	C1QA	C9orf72	CDKN1A	DNASE1	DTX1	IL6ST	LYN	PIK3C2A	PRDM1	PTPRC	TANK	TRAF3IP2	TYROBP
Substantia_nigra:Astrocyte:Increased_sensitivity_to_induced_morbidity_mortality	ABCC4	ACADVL	ADAM28	ADM	ALDH2	ANGPTL4	ATP2A2	C3	C3AR1	C5AR1	CACNA1A	CD44	CDKN1A	CX3CR1	DUSP1	EGFR	FADS2	HIF1A	HSPA1A	HSPA1B	HSPB8	IL6ST	KCNIP1	KIT	LAMA4	MERTK	NR3C1	NRP2	PNPLA8	PPARGC1A	RB1	RUNX1	SERPINE1	SLC19A2	STAT3	TIMP3	TNFAIP3	TNFRSF1A	VCL	VIM
Substantia_nigra:Astrocyte:Neonatal_lethality_complete_penetrance	APC	ARID1A	ATG7	ATP1A2	AUTS2	BMPR1A	BNC2	CACNA1C	CHST11	CLUH	CMTM7	CNN3	CNTFR	COL27A1	CTNNB1	CXCR4	CYFIP2	DHRS3	DSCAM	ECE1	EDNRB	EYA1	FAT1	FBXW7	FGFR1	FGFR3	FKBP10	FNDC3B	FZD3	GABBR1	GAD1	GAK	GLI3	GPC6	GRID2	HIF1A	HS2ST1	HSPA5	IL6ST	ITGB4	JAK1	JUN	KIT	LIFR	LRP4	MAF	MYCBP2	NBEA	NFIB	NOTCH2	NR3C1	NR4A2	NTRK2	PHF14	PKD1	PRDM16	PRRX1	PTGES3	RB1	RFX4	RUFY3	RUNX2	RYR1	SNAP25	SNRK	SOX2	SOX5	SOX9	SPAG17	SPI1	TCF4	TCF7L1	TCF7L2	TGFB2	TGFBR1	TP53BP2	TRPS1	UBR4	UNC80	VCAN	VEGFA	YAP1	ZEB1	ZFAND5	ZNF516
Substantia_nigra:Astrocyte:Neonatal_lethality_incomplete_penetrance	AFF4	ALK	ANK2	ANO6	ARID5B	ATP2A2	AZIN1	B3GNT5	B4GALT1	BMP7	CACNA1A	CELF2	CPEB4	CTNNA2	DAAM1	DSCAM	F3	FAT1	FOS	GGA2	GRID2	HIF1A	ID2	JUN	KCNQ3	KDM5B	KIT	LAMA4	LGI4	MAF	NFIB	NOTCH2	NR2F1	NR3C1	NTRK2	PDGFC	PHF20	PLXNB2	PSAP	RANBP9	RAPH1	RB1	RUNX1T1	SOX6	SOX9	STIM1	SYK	SYNE1	TET2	TMEM67	TNRC6B	VEGFA	ZIC1	ZNF423
Substantia_nigra:Astrocyte:Perinatal_lethality_complete_penetrance	APAF1	APC	ARHGAP5	ARID1B	CNTFR	CTNNB1	CXCR4	DHRS3	EGFR	FBXW7	FGFR3	GAD1	GLI2	GLI3	HES1	HS2ST1	ITGA6	ITGB4	JARID2	KCTD1	KIT	KMT2C	LRP1	LRP4	LUZP1	NFAT5	NOTCH2	NR2F1	NR3C1	NTN1	NXN	PIK3R1	PKD1	PRDM16	PTGES3	ROBO2	RXRA	RYR1	SHROOM3	STAT3	STIM1	TPT1	TRIO	VEGFA	ZEB1	ZNRF3
Substantia_nigra:Astrocyte:Perinatal_lethality_incomplete_penetrance	ABCA1	AEBP1	APAF1	APC	ARID5B	ARNT2	ASAP1	BAIAP2	BICC1	BMPR2	BRD2	CACNA1A	CDK10	CECR2	CLEC16A	CREBBP	CXCR4	CYCS	DHRS3	EGFR	EYA1	FGFR1	FOS	FOXP2	GHR	GLI3	HMOX1	IRF2BP2	JUN	KIT	LAMA2	LPP	MAF	MBOAT7	NPEPPS	NR3C1	NRP2	PDGFRB	PIAS1	PKD1	PRKD1	RFX3	SOX6	SOX9	SSBP2	STIM1	SYK	TGFB2	TP53BP2	VEGFA	WWTR1
Substantia_nigra:Astrocyte:Postnatal_lethality_complete_penetrance	ABCC9	ANK2	APAF1	APC	ARNT2	ATP1B2	BAG3	BICC1	BMP7	BMPR1A	CACNA1A	CACNA1C	CAMTA1	CCDC40	CELF2	CHD2	CNTN1	CREBBP	CSF1R	CTNNB1	CYFIP2	DSCAM	DST	EDNRB	EGFR	ELN	EPC1	ESRRG	EZR	F3	FAT1	FGFR1	FOXP2	GAK	GGA2	GLI3	GLIS3	HYDIN	ID2	INPP4A	INPPL1	IRF2BP2	ITGA9	JUN	KAT2A	KIT	KLF7	LGI1	LMNA	MAF	NFKBIA	NR3C1	NR3C2	NTN1	NTRK2	PDGFC	PDGFRB	PKD1	PLEC	PPM1L	PRKG1	PTCH1	RB1	RGS10	ROBO2	RORA	RUNX1	SLC1A2	SLC4A4	SOX6	SPEG	SPI1	STIM1	SYK	SYT1	TCF4	TFRC	TP53BP2	VAC14	VEGFA	WWOX	ZFP36L2	ZIC1	ZNF423
Substantia_nigra:Astrocyte:Respiratory_distress	ABCA1	BSG	CHST11	CPEB4	DSCAM	E2F3	EDNRB	EGFR	FGFR3	GAD1	GLI3	HIF1A	HSPA5	INPPL1	ITGA9	MYCBP2	NFIB	NPAS3	NR3C1	PHF14	PKD1	PRDM16	PRRX1	PTGES3	RB1	RYR1	SOX2	SOX5	SOX6	SOX9	SPAG17	STAT3	TGFB2	THRB	TIMP3	TRPS1	TUBB2B	VEGFA	ZEB1	ZFAND5
Substantia_nigra:Astrocyte:Small_cerebellum	ASTN1	ATP2B2	CACNA1A	CNTN1	CTNNA2	CTNNB1	DISC1	EGFR	FOXP2	GLI2	GRID2	HYDIN	INPP4A	NRCAM	PLCB4	PLXNB2	PSAP	RORA	THRB	TMEM176B	TMEM67	TUBB2B	ZNF423
Substantia_nigra:Microglia:Abnormal_B_cell_morphology	ABL1	ARID3A	B3GNT5	BLNK	CARD11	CD69	CD74	CD81	CD83	CXCR4	DOCK2	DOCK8	ELF1	ELMO1	ETV6	FLI1	FOXP1	HIF1A	IKZF1	INPP5D	JAK3	KAT6A	KLHL6	LMBR1L	LYN	MALT1	MTOR	NCOA3	NOTCH2	PARL	PFDN1	PICALM	PIK3AP1	PIK3CD	PIK3R1	PTPRC	PTPRJ	RIGI	RUNX1	SLC25A37	SOX4	SP3	SPI1	SYK	TNFSF13B	XRCC5	ZEB1
Substantia_nigra:Microglia:Abnormal_CD4-positive_T_cell_differentiation	ATM	BHLHE40	CD83	CIITA	CSK	DOCK2	DOCK8	IL27	JAK3	LMBR1L	NCKAP1L	PTPRC	REL	SMAD3	STAT1	STAT6	STK4	VAV1
Substantia_nigra:Microglia:Abnormal_CD4-positive_alpha-beta_T_cell_physiology	BHLHE40	CACNB4	CD4	CD69	CD83	CD84	CIITA	FCER1G	GADD45B	HLA-DQB2	IER3	IL6R	INPP5D	ITGAL	NFATC2	REL	STK4	VAV1
Substantia_nigra:Microglia:Abnormal_CD8-positive_alpha-beta_T_cell_differentiation	ATM	CIITA	DOCK2	DOCK8	IKBKB	IL15	INPP5D	LMBR1L	PTPN6	PTPRC	STAT1	VAV1	XRCC5
Substantia_nigra:Microglia:Abnormal_T_cell_activation	BHLHE40	CARD11	CASP8	CBL	CORO1A	CYBA	EBI3	FOXO3	IKBKB	IL6ST	IRAK3	ITGAL	ITGAM	ITGB2	JAK3	LAPTM5	LCP2	LYN	MAP3K2	PFDN1	PIK3CG	PTPRC	SMAD3	STAT1	TGFB1	VAV1
Substantia_nigra:Microglia:Abnormal_T_cell_differentiation	ADAM10	AFF1	ATM	CARD11	CBFB	CBL	CD4	CDK6	CIITA	CUX1	CXCR4	DCK	DOCK8	FBXW7	GRB2	HIF1A	HLA-DQB2	IKZF1	IL6ST	INPP5D	IRAK3	ITGB2	JAK3	LCP2	LMBR1L	MALT1	MARCHF1	MCL1	NFATC3	PHF20	PIK3CG	PTPN2	PTPN6	PTPN9	PTPRC	REL	RUNX1	SPI1	STAT1	STK4	TRAF3IP3	VAV1	XRCC5	ZEB1
Substantia_nigra:Microglia:Abnormal_T_cell_proliferation	CARD11	CASP8	CD74	CD81	DOK1	ITGB2	JAK3	MALT1	MAP3K3	RGS2	RHOH	SMAD3
Substantia_nigra:Microglia:Abnormal_T_cell_subpopulation_ratio	CASP8	CD4	CIITA	ITGAM	JAK3	LCP2	PTPN2	PTPRC	RUNX1	SPI1	TGFB1	ZEB1
Substantia_nigra:Microglia:Abnormal_T-helper_1_physiology	CD276	CD74	CEBPB	CIITA	GADD45B	IL18	IL27RA	IRF5	MAPK14	NFATC2	RGS16	SAMSN1	USP15	ZBTB46
Substantia_nigra:Microglia:Abnormal_T-helper_2_physiology	BCL6	C3AR1	CD276	CD4	CD81	CEBPB	GADD45B	IFNGR2	IL4R	NFATC2	PIK3CG	RGS16	SAMSN1	STAT1	STAT6	TLR4
Substantia_nigra:Microglia:Abnormal_astrocyte_morphology	ADGRG1	ATR	CCM2	ESR2	GLS	IL6ST	KRAS	NF1	PDGFB	PSAP	PTPN6	SPI1	SUMF1	TLR2
Substantia_nigra:Microglia:Abnormal_bone_marrow_cell_morphology_development	CBFB	CBL	CDKN1A	CSF3R	DIAPH1	DOK1	FIG4	GADD45B	IL6ST	JAK2	KMT2E	LMBR1L	NF1	PICALM	PTPN2	PTPRC	RGS18	RUNX1	SPI1	TAL1	UPF2	WIPF1	XRCC5
Substantia_nigra:Microglia:Abnormal_bone_marrow_cell_physiology	ABL1	BID	CCND3	ETV6	INPP5D	JAK2	KRAS	OPRM1	PTPN6	RCBTB2	RPS14	ZBTB16	ZFP36L2
Substantia_nigra:Microglia:Abnormal_bone_marrow_morphology	ADAM10	ATR	CSF1R	JAK2	NCOR2	PPARG	RPS14	SPI1	STIM1	TAL1	TNS3	UNC13D
Substantia_nigra:Microglia:Abnormal_cell_differentiation	CEBPB	CEBPD	CREBBP	FNDC3B	ID2	IRS2	JDP2	MED23	NCOA3	NCOR2	NIPBL	PPARG	RB1
Substantia_nigra:Microglia:Abnormal_cellular_physiology	ADAR	APEX1	APPL2	ARID3A	ARRDC1	ASH2L	ATF6	BRCA2	CCM2	CDKAL1	CDKN1A	CHEK2	CTBS	CUL1	DNM2	E2F3	EIF2AK2	EIF4E	EP300	EPS8	FMN1	HIF1A	HSPA1A	HSPA1B	HSPH1	HTT	IKBKB	IRAK4	ITPR1	JAK2	MAPK14	MLLT10	NCOA3	NXN	PARL	PICALM	PRDM11	RBM47	RIGI	RPL24	RPS6	RUNX1	RYR1	SAMHD1	SLC12A6	SMG1	SMURF2	STAT1	STIM1	TOP1MT	USP4	ZC3HAV1	ZFAND2A
Substantia_nigra:Microglia:Abnormal_class_switch_recombination	ARID3A	ATM	CD37	DOCK2	ERCC1	FLI1	IFNGR2	LYN	NFKBID	SPPL2A	STAT6	SWAP70	XRCC5	ZEB1
Substantia_nigra:Microglia:Abnormal_common_myeloid_progenitor_cell_morphology	CREBBP	CSF3R	ETV6	IKZF1	IL6ST	JAK2	KRAS	LDHA	LMO2	NCKAP1L	NF1	OPRM1	RAF1	RUNX1	SOS1	SPI1	STAT1	TET2
Substantia_nigra:Microglia:Abnormal_cytokine_level	CD14	CEBPD	DNASE2	FCER1G	HIF1A	IL10RA	IL18	IRAK4	ITGB2	PLA2G4A	PLAT	PLAUR	PPT1	RAPH1	SIGLEC8	SIGLEC9	STAT3	STING1	TBK1	TICAM1	TLR4
Substantia_nigra:Microglia:Abnormal_definitive_hematopoiesis	ADAM10	ADAR	BNIP3L	CBFB	CDK6	CEBPB	CMKLR1	CREBBP	CUL4A	DIAPH1	DNASE2	ETV6	IKZF1	INPP5D	IRF8	JAK2	JARID2	KAT6A	KDM5A	KMT2E	KRAS	MCM9	MEF2C	NF1	PIK3CG	RB1	RUNX1	RUNX2	SAMD9L	SLC20A1	SLC25A37	SPI1	SPRED2	STAG1	TTC7A	ZFP36L2
Substantia_nigra:Microglia:Abnormal_dendritic_cell_physiology	ADAM17	APOE	CAPG	CIITA	CMKLR1	CX3CR1	DOCK8	GADD45B	HLA-DQB2	IL15	IRAK3	JAK3	LYN	MALT1	NRP1	REL	RGS1	RIGI	SAMSN1	SKAP2	ST6GAL1	STING1	STK4	TANK	TICAM1	TLR2	TLR5	TYROBP	VAMP8	ZBTB46
Substantia_nigra:Microglia:Abnormal_embryonic_hematopoiesis	CASP8	CBFB	DENND1A	ENG	KLF6	LMO2	RAPGEF2	RUNX1	TAL1	TGFB1	TGFBR2	WBP1L	ZFP36L2
Substantia_nigra:Microglia:Abnormal_erythrocyte_morphology	BNIP3L	CDK6	EP300	EPB41	EPB42	EXOC6	FERMT3	HAMP	HK1	IREB2	JAK2	KRAS	LDHA	LPIN2	PFDN1	PICALM	RB1	RUNX1	SCARB1	SLC11A2	SLC20A1	TTC7A
Substantia_nigra:Microglia:Abnormal_erythropoiesis	ARID3A	CHD2	DNASE2	EPB41	ETV6	EXOC6	FLI1	HK1	IKZF1	IL6ST	INPP5D	IRF8	JAK2	JAK3	JARID2	KAT6A	KRAS	MAPK14	NCOR1	PICALM	PIK3R1	PIM1	PTPN2	PTPRC	RAPGEF2	RASA3	RB1	RUNX1	SAMD9L	SLC20A1	SLC25A37	SOS1	SP3	SPI1	TAL1	TET2	TGFBR2	TMOD3	TTC7A	WIPF1
Substantia_nigra:Microglia:Abnormal_humoral_immune_response	AOAH	BCL6	C3	C5AR1	CD37	CD69	CD83	CEBPB	CLEC9A	CTSS	DIAPH1	DOCK2	DOCK8	FLI1	GPX7	HCLS1	HLA-DQB2	IRF8	ITGAL	MARK2	MTOR	NR3C1	PIK3CD	PIK3R1	PPARG	PRDM11	PTPN6	PTPRC	REL	SH2D3C	SPPL2A	STAT6	STING1	STK4	TNFSF13B	VAV1	XRCC5
Substantia_nigra:Microglia:Abnormal_immune_system_organ_morphology	ABL1	AFF1	ATM	BCL6	CD4	CXCR4	FOXO3	HLA-DQB2	IKZF1	JAK3	NCKAP1L	NFATC2	PTPRC	RHOH	RIPK1	RUNX1	SKIL	STK4	TGFB1
Substantia_nigra:Microglia:Abnormal_inflammatory_response	ALOX5	C3	CIITA	FGR	HCK	IL6R	IL6ST	IRAK3	ITGAL	ITGAM	LYN	NCF1	NIPBL	PIK3CG	PRKAG2	PSTPIP2	PTPN2	PTPN6	SPP1	STAT3	TBK1	TGFB1	TLR4
Substantia_nigra:Microglia:Abnormal_interleukin_level	B2M	C3AR1	CD14	DUSP1	IER3	IL18	INPP5D	MARCHF7	NR3C1	SERPINE1	TICAM1	TLR2	TLR4	TREM2	TRPM2	UVRAG
Substantia_nigra:Microglia:Abnormal_leukocyte_count	ARHGAP15	CSF1R	DTNBP1	ESR2	HMOX1	HNRNPH1	IL6ST	LYN	PLD4	PSTPIP2	PTPN6	PTPRC	RASA3	RIPK1	SH2B3	TNFRSF1A	TTC28	USP15
Substantia_nigra:Microglia:Abnormal_leukocyte_migration	CORO1A	CTSC	CXCR4	DIAPH1	DOCK2	EVL	GPSM3	HIF1A	ITGAL	ITGAM	ITGB2	MYH9	NEDD9	RAP1A	ROCK1	SH2D3C	SPP1	STAT6	STK4	TLR2	TLR5
Substantia_nigra:Microglia:Abnormal_leukocyte_physiology	B4GALT1	BMPR2	CX3CR1	FLOT1	GPSM3	INPP5D	ITGAL	ITGB2	JAK3	LYN	NINJ1	PIK3CG	PLCB2	REL	RHBDF2	SMAD3	SPP1	STAT1	STAT6	TRPM2
Substantia_nigra:Microglia:Abnormal_lymphocyte_morphology	ADAM28	ATM	C9orf72	CARD11	CASP8	DOCK2	IL15	INPP5D	JAK3	LMBR1L	LYST	POLM	PTPRC	SLC25A37	TNFSF13B
Substantia_nigra:Microglia:Abnormal_lymphopoiesis	ABL1	CDK6	CXCR4	ESR2	ETV6	FOS	GLB1	IKZF1	INPP5D	JAK3	KMT2E	NCKAP1L	NCOA3	PTPRC	WIPF1
Substantia_nigra:Microglia:Abnormal_macrophage_morphology	ARHGAP15	ARSG	DNASE2	PFKFB3	PLA2G15	PSAP	RB1	REL	SOAT1	SPP1	SUMF1	TRPM2
Substantia_nigra:Microglia:Abnormal_macrophage_physiology	C9orf72	CAPG	CCR1	CD14	CD81	CEBPB	CNPY3	FCER1G	FCGR1A	FOS	GBP2	GRN	HCK	HPS1	HSPB1	IER3	IL18	IL1B	IL4R	IRAK2	IRAK4	ITGAM	LCP1	LYN	MLKL	MSR1	MYO9B	NCF1	NOD1	P2RX4	P2RY6	PFKFB3	PIK3CG	PLA2G15	PLA2G4A	PLAUR	PPARG	PTK2B	PYCARD	RAB20	RAP1A	REL	SIGLEC8	SIGLEC9	SIRPA	SPP1	STAT1	STAT3	STAT6	STING1	TANK	TBK1	TICAM1	TLR1	TLR2	TLR4	TLR5	TNFRSF1A	TRPM2	UNC13D	ZFP36
Substantia_nigra:Microglia:Abnormal_mast_cell_morphology	C3	CHST15	FCER1G	NF1	NFATC2	PADI2	PIM1	PIP5K1B	RHOH	SRGN	STAT6	VAMP8
Substantia_nigra:Microglia:Abnormal_megakaryocyte_morphology	CBFB	CREBBP	CSNK1A1	FLI1	IL6ST	IRF8	JAK2	MYH9	RASA3	RPS14	RUNX1	SAMD9L	SH2B3	TAL1
Substantia_nigra:Microglia:Abnormal_microglial_cell_morphology	ARSG	CD81	CX3CR1	IL18	IL4R	NF1	PDGFB	PSTPIP2	PTPN6	SPI1	SPP1	SUMF1	TYROBP
Substantia_nigra:Microglia:Abnormal_myelopoiesis	CBFB	CUX1	IKZF1	INPP5D	IRF8	JAK2	JAK3	KAT6A	KRAS	LYN	NF1	PLSCR1	RB1	RUNX1	SAMD9L	SPI1	ST6GAL1	TET2	TYROBP
Substantia_nigra:Microglia:Abnormal_natural_killer_cell_physiology	CARD11	CEBPG	CX3CR1	CXCR4	FCER1G	HPS1	IRAK4	LCP2	LYST	NFKBID	NPC2	PTPRC	STAT1	TAPBP	TICAM1	UNC13D
Substantia_nigra:Microglia:Abnormal_osteoclast_differentiation	ADRB2	CEBPB	CSF1R	ESRRA	FOS	HCST	HIVEP3	IL6ST	INPP5D	JDP2	NOTCH2	OSCAR	PTPRE	RGS10	RUNX2	SCIN	STAT1	SYK	TLR4	TYROBP
Substantia_nigra:Microglia:Abnormal_osteoclast_physiology	ADRB2	AKR1A1	CEBPB	HCST	HIVEP3	IL6ST	ILK	INPP5D	IRAK3	LRRK1	PTPRC	PTPRE	SCIN	SPP1	TLR2	TYROBP
Substantia_nigra:Microglia:Abnormal_platelet_function	ABCA1	ADAM10	ADAM17	BCL2L1	CDC42	DTNBP1	ENTPD1	FERMT3	GNA13	HPS1	MYH9	P2RY12	PIK3CG	PTPN9	RASA3	SYK	VAMP8	VASP
Substantia_nigra:Microglia:Abnormal_response_to_infection	CTSC	DCK	ERAP1	HCST	IER3	IKBKB	IRF5	ITGAX	JAK3	MAP3K8	NCF1	PIK3CG	PTPRC	PYCARD	SAMHD1	SPP1	STAT1	STAT3	STING1	TICAM1	VAV1	ZBTB46
Substantia_nigra:Microglia:Abnormal_splenic_cell_ratio	CBFB	CBL	FLI1	HMOX1	IKZF1	JAK3	JARID2	PFDN1	PTPRJ	REL	RHOH	RUNX2	TAL1	VAV1
Substantia_nigra:Microglia:Abnormal_tumor_necrosis_factor_level	B2M	C3	CD14	CEBPB	CREBBP	CUX1	IER3	IL18	MERTK	NR3C1	TLR2	TLR4	TREM2	UVRAG
Substantia_nigra:Microglia:Abnormal_vascular_development	ANKRD17	CREBBP	ENG	FBXW7	FLI1	FLVCR2	HIF1A	KAT6A	MAP3K3	MED23	MEF2C	MGAT1	NRP1	PFKFB3	PKN2	PTPRJ	RAPGEF2	RUNX2	SETD5
Substantia_nigra:Microglia:Abnormal_vascular_smooth_muscle_morphology	ANKRD17	BACH1	CCM2	CRK	CXCR4	ENG	ENPP1	ESR2	PDGFB	PTPRJ	RAPGEF1	ROCK1	TGFBR1
Substantia_nigra:Microglia:Abnormal_vascular_wound_healing	ABHD2	APEX1	CX3CR1	ENG	IL1B	IRS2	LRP1	NCF1	ROCK1	SCARB1	SCPEP1	SMAD3	SORL1	SPP1	TLR4	ZEB1
Substantia_nigra:Microglia:Abnormality_of_B_cell_physiology	ABL1	BCL6	CARD11	CD53	CIITA	CTSS	CXCR4	DOK3	ELF1	FOXP1	GPR183	HCLS1	HLA-DQB2	IKBKB	IKZF1	IL6ST	INPP5D	LYN	MARCHF1	MR1	MTOR	NFATC2	PIK3CD	PIK3R1	PLCL2	PPARG	RGS1	RHBDF2	SH2D3C	SPPL2A	STAT6	STK4	TICAM1	TNFSF13B
Substantia_nigra:Microglia:Abnormality_of_T_cell_physiology	ATM	BCL2L1	CASP8	CBL	CD69	CIITA	CORO1A	CTSC	CTSS	ELAVL1	FOXO3	GIMAP4	HLA-DQB2	INPP5D	JAK3	LCP2	MAP3K3	MTOR	MYH9	NEDD9	NFATC2	NLRC5	NPC2	NRP1	NSMAF	PIK3CG	PTPN6	PTPRC	REL	SLC1A5	SMAD3	STK4	VAV1	WIPF1
Substantia_nigra:Microglia:Abnormality_of_cytokine_secretion	CARD11	CD14	CD276	CIITA	CTSS	DEF6	DUSP1	ERAP1	FBXO11	FOS	HLA-DQB2	HPGDS	IL15	IL4R	IRAK4	MAP3K2	MAP3K8	MARCHF7	NOD1	PELI1	PSTPIP2	PTPRC	RAB11A	REL	SLC15A4	SMAD3	SPRED1	STAT3	STAT6	STIM1	TBK1	TICAM1	TLR1	TLR2	TLR4	TLR5	TNFRSF1A	UNC13D
Substantia_nigra:Microglia:Abnormality_of_immune_system_physiology	ALOX5	APOE	BCL6	BHLHE40	C3	C3AR1	CARD11	CD226	CIITA	CXCR4	DOCK2	EBI3	HCK	HLA-DQB2	ID2	IL15	IL4R	JAK3	MARK2	NFATC2	NOD1	NPC2	PTPRC	RHBDF2	SPP1	TGFB1	TNFRSF1A	TNFRSF1B	VAV1
Substantia_nigra:Microglia:Abnormality_of_neutrophil_physiology	ALOX5	ARHGAP15	ARHGAP25	B4GALT1	C5AR1	CCR1	CD14	CSF3R	CYBA	ENTPD1	GIT2	HCK	HSPB1	INPP5D	ITGAL	ITGAM	ITGB2	JDP2	KMT2E	LCP1	NCF1	NCF4	PIK3CG	PLAC8	PLAUR	PRAM1	PRKCD	RAP1A	SIGLEC8	SIGLEC9	ST6GAL1	SYK
Substantia_nigra:Microglia:Abnormality_of_the_liver	APEX1	ASAH1	ATG7	C3	C5AR2	CAMK1D	CASP8	CBFB	CHD2	CSNK1A1	CXADR	DNAH11	EIF3M	ETV6	GBE1	GRN	HEXB	JARID2	LRP1	MAF	MAN2B1	NCKAP1L	NT5C2	PKD2	PPT1	PSAP	PSTPIP2	RB1	REL	RPL12	RPLP1	SCMH1	SEC24D	SFMBT2	SLC47A1	SOAT1	SPI1	SPP1	STAG1	TGFB1	TGFBR2	TMOD3	TRMT1	UBR2	WARS1	WNT5A	ZFP36L2
Substantia_nigra:Microglia:Abnormality_of_the_lymph_nodes	ANGPT2	ASAH1	CACNB4	CXCR4	DIAPH1	GAPVD1	GPR155	HPGDS	ITGAL	JAK3	JUN	LSM8	NCF1	NFATC2	PPP2R5C	PRKCH	PSTPIP2	PTPN2	RAC1	RIPK1	RPL12	SFMBT2	STIM1	WDFY3	ZFAND6
Substantia_nigra:Microglia:Abnormality_of_the_spleen	ABL1	ADAM10	ARID1B	B3GNT5	BCL6	BNIP3L	C9orf72	CAMK1D	CBFB	CBL	CD4	CDK6	CDKN1A	CHD2	CSF1R	CUL4A	CXADR	CXCR4	CYRIB	DCK	DIAPH1	DNAH11	DOCK2	EGLN1	EIF2AK2	EIF2S2	ERCC1	FOS	GOLPH3	GSTM4	HK1	HLA-DQB2	IKZF1	ITGB2	JAK2	JAK3	KLHL6	LYN	MAF	MAPKAPK3	MARCHF3	NCF1	NCOR2	NF1	PELI1	PFDN1	PIKFYVE	PLA2G15	PPP2R5C	PPT1	PSAP	PTPN2	RAC1	RASA3	REL	RPL12	RTTN	SLC11A2	SLC20A1	SLC25A37	SMG6	SPI1	STAG1	STING1	TET2	WDFY3	WIPF1	WNT2B	ZFAND6
Substantia_nigra:Microglia:Absent_vitelline_blood_vessels	BMPR2	CREBBP	CSK	CTBP2	ENG	ETS2	ETV6	GNA13	ILK	KRAS	PKN2	RAF1	RAPGEF2	SLC8A1	TAL1	TGFB1	TGFBR1	TGFBR2
Substantia_nigra:Microglia:Anemia	BNIP3L	CBFB	CREBBP	DIAPH1	DNASE2	ENG	EP300	EPB42	ESR2	FERMT3	FLI1	FOXO3	HK1	IKZF1	IL6ST	INPP5D	JAK2	JARID2	KRAS	LPIN2	LYN	MAPK14	MGAT1	NCOR1	NFAT5	PICALM	PTPN2	RAF1	RASA3	RB1	RUNX1	RUNX2	SAMD9L	SCARB1	SCIMP	SH2B3	SLC11A2	SLC20A1	SLC25A37	SPI1	TAL1	TET2	TG	TMOD3	TTC7A	UNC13D	UPF2	XBP1	ZFP36L1	ZFP36L2
Substantia_nigra:Microglia:Arrested_B_cell_differentiation	BLNK	CD74	ETV6	FOXP1	IKZF1	JAK3	PIK3AP1	PIK3R1	POU2F2	SPI1	SPPL2A	SYK	TNFSF13B	XRCC5
Substantia_nigra:Microglia:B_lymphocytopenia	ABL1	AFF1	AKAP13	ARHGDIB	ARID3A	ASAH1	B3GNT5	BLNK	CARD11	CBFB	CD74	CORO1A	CREBBP	CUX1	CXCR4	DCK	DOCK2	DYRK1A	ELMO1	EP300	ETV6	FLI1	FOS	GCNT2	HCLS1	IKBKB	IKZF1	INPP5D	IRF8	ITGAL	ITGB2	JAK2	JAK3	KAT6A	KLHL6	KMT2E	LYN	MCL1	MTOR	NAMPT	NCKAP1L	NFKBID	NR3C1	NUP98	PARL	PIK3AP1	PIK3CD	PIK3R1	POLM	POU2F2	PRKCH	PTPN2	PTPN6	PTPRC	RASA3	RUNX1	RUNX2	SCMH1	SH2B3	SLC1A5	SPI1	SPPL2A	STAT1	STK4	SYK	TET2	TG	TLR4	TNFSF13B	WBP1L	WIPF1
Substantia_nigra:Microglia:Cardiac_interstitial_fibrosis	AKAP13	ASXL2	BCL6	ILK	LRP1	NEK6	PLAT	RAF1	SLC8A1	SOS1	TLR2	UVRAG
Substantia_nigra:Microglia:Cardiomegaly	ABL1	ADAM17	AKAP10	AKAP13	ANKFY1	ASXL2	ATG7	BAG3	CD83	CDKN1A	CH25H	CHD2	CHSY3	CTNNBIP1	DLEU7	ENG	EP300	ESR2	ETV6	FNDC3B	GNB4	GPSM3	GPX7	GRK5	HAVCR2	HPGDS	IL15	ILK	ITGAV	ITSN2	KRAS	LACTB	LRP1	LY86	MAPKAPK3	MARCHF3	MARK2	NAMPT	NCK1	NF1	P2RY13	PADI2	PDGFB	PELI1	PLA2G4A	PLAT	PMS1	PPP2R5C	PTPN14	RAF1	RANBP2	RASSF8	SCARB1	SETD5	SLC11A2	SLC31A1	SOS1	STIM1	SUMF1	SUMO1	TAL1	TGFBR2	TMEM51	TNFSF10	TTC7A	UBR2	UVRAG	ZBTB46
Substantia_nigra:Microglia:Decreased_B_cell_proliferation	BCL6	BLNK	CARD11	CCND3	CD74	CD81	ERCC1	FLI1	IKZF1	IRAK4	LY86	LYN	MARK2	MTOR	NFKBID	PARP14	PELI1	PIK3AP1	PIK3CD	PIK3R1	PTPRC	REL	SKAP2	SPPL2A	STAT6	TLR4	VAV1	ZEB1
Substantia_nigra:Microglia:Decreased_B-1_B_cell_number	ARID3A	CARD11	CD81	DIAPH1	DOCK8	JAK3	LYN	NFKBID	NOTCH2	PFDN1	PIK3AP1	PIK3CD	PIK3R1	PLD4	POU2F2	PTPN2	PTPN6	REL	SPPL2A	STAT1	STK4	VAV1	WBP1L	ZEB1
Substantia_nigra:Microglia:Decreased_B-1a_cell_number	ARID3A	BLNK	CARD11	CD81	DOCK2	IKZF1	IL6ST	NEDD9	NFKBID	PIK3AP1	PIK3CD	PIK3R1	PLCL2	PTPRC	SPI1	ZEB1
Substantia_nigra:Microglia:Decreased_B-2_B_cell_number	ARID3A	JAK3	PFDN1	PIK3CD	PIK3R1	PTPN6	PTPRC	SIGLEC10	SPPL2A	STK4	TG	XRCC5
Substantia_nigra:Microglia:Decreased_CD4-positive_alpha_beta_T_cell_number	ADAM10	ALDH2	AP1G1	ARPC1B	ASAH1	ATM	CASP8	CCR1	CD4	CD69	CD74	CD83	CD84	CIITA	CORO1A	CREBBP	CXCR4	DCK	DIAPH1	DOCK2	DOCK8	ELAVL1	ELMO1	GMDS	GRB2	HLA-DQB2	IKBKB	IKZF1	INPP5D	ITGAL	ITGAM	ITGB2	JAK3	LCP2	LMBR1L	MAP3K3	MCL1	MTOR	NCKAP1L	NFATC3	NR3C1	NUP98	PICALM	PIK3CG	PRDM11	PRKCH	PTPN2	PTPRC	RASA3	REL	RHOH	RUNX1	SP3	SPI1	STK4	TGFB1	TNFRSF1B	UPF2	VAV1	XRCC5
Substantia_nigra:Microglia:Decreased_CD8-positive_naive_alpha-beta_T_cell_number	ATM	CASP8	DIAPH1	DOCK2	DOCK8	GMDS	IKZF1	INPP5D	JAK3	LMBR1L	NCKAP1L	PTPN6	PTPRC	STAT1	STK4	VAV1	XRCC5
Substantia_nigra:Microglia:Decreased_IgG1_level	AKAP13	ARID3A	BCL2L1	BCL6	C3AR1	CARD11	CD37	CD81	CD83	FCER1G	FLI1	HLA-DQB2	IL4R	IL6ST	MAP3K8	MCL1	NFKBID	NUP98	PIK3CD	POU2F2	REL	SH2D3C	SPPL2A	STAT6	TNFRSF1A	VAV1	XBP1	ZEB1
Substantia_nigra:Microglia:Decreased_IgG3_level	ATM	BLNK	CARD11	CD83	FCER1G	FLI1	IKZF1	LY86	MARK2	NFKBID	PIK3AP1	PIK3CD	REL	SH2D3C	SPPL2A	STAT6	VAV1
Substantia_nigra:Microglia:Decreased_NK_T_cell_number	CARD11	ID2	IL15	JAK3	KMT2E	LCP2	LMBR1L	PIK3R1	PLD4	PTPRC	TBK1	VAV1	ZBTB16
Substantia_nigra:Microglia:Decreased_T_cell_proliferation	BCL2L1	BHLHE40	BHLHE41	CARD11	CASP8	CCND3	CD226	CD4	CD74	CD83	CDK6	CIITA	CORO1A	DIAPH1	DOCK8	ERAP1	FCER1G	HAVCR2	HCLS1	IL4R	ITGAL	ITGAM	ITGB2	JAK3	LCP2	MALT1	MAP3K3	MAPK14	NCKAP1L	NFAT5	NFKBID	NUP98	PIK3CG	PPP3CA	PRKCE	PRKCH	PTPN9	PTPRC	RAP1A	REL	RHOH	SKIL	STAT3	STAT6	TNFRSF1B	TNFSF13B	TYROBP	UPF2	VAV1	WIPF1
Substantia_nigra:Microglia:Decreased_angiogenesis	ABI1	CCM2	CREBBP	CTSS	ELK3	ENG	FBXW7	FLVCR2	HIF1A	MAP3K3	NRP1	PLAT	PLAUR	RAP1A	RUNX2	SERPINE1	TLR2	TLR4
Substantia_nigra:Microglia:Decreased_apoptosis	APAF1	BID	CTSB	DENND1A	FOXO3	INPP5D	ITGAM	MLKL	PTPN6	RASA3	RB1	REL
Substantia_nigra:Microglia:Decreased_body_size	ABCA1	ABL1	ACTB	ADAM17	ADAMTS10	AFF1	AKNA	AP1G1	ARID1B	ARID3A	ARPC3	ARSB	ASH1L	ATAD2B	ATM	ATP2B1	BAZ1B	BCKDK	BCL6	CACNA1A	CACNB4	CASP8	CD74	CDC42	CELF1	CHD2	CHSY1	CNPY3	CREBBP	CSF1R	CTNNB1	CUX1	CXCR4	DDB2	DNMT3A	DYRK1A	EP300	ERCC1	FBXO11	FIG4	FOS	FOXN3	FOXP2	GLIS3	GPD2	GRID2	HK1	HMOX1	HS6ST1	HTT	ID2	IKZF1	IL6ST	INO80	INPP4A	INPP5D	IRAK3	ITPR1	JUN	KCNQ3	KDM2B	KDM3B	KDM5A	KLF6	KMT2E	KRAS	LDHA	LRP4	MAF	MTF2	MTOR	MYOF	NCOA2	NCOA3	NF1	NFIC	NIPBL	NRIP1	NRP1	PANK2	PHF20	PIAS1	PICALM	PIK3R1	PLD4	PPARD	PPP2R5C	PRKCE	PSAP	PTPN2	PTPN6	PTPN9	RAB11A	RAF1	RANBP9	RAP1B	RAPH1	RBM47	RGS10	RLF	RUNX1	RUNX2	SLC17A5	SMAD3	SOS1	SP3	SPI1	STAT1	STAT3	SUMF1	TAL1	TBC1D4	TENM4	TG	TGFB1	TLR4	UBE2J1	ULK4	WNT5A	WWP2	XRCC5	ZEB1	ZFHX3	ZFP36L2
Substantia_nigra:Microglia:Decreased_bone_marrow_cell_number	ABL1	ADAR	ATR	BCL6	BRCA2	CACNA1A	CCND3	CSF3R	CSNK1A1	CUL4A	CXCR4	ELAVL1	ESRRA	FBXW7	IKZF1	INPP5D	JAK2	KAT6A	PFDN1	PHF20	PICALM	PROCR	PTPN2	RASA3	REL	TAL1	ZFP36L2
Substantia_nigra:Microglia:Decreased_circulating_IgE	C3AR1	CARD11	DIAPH1	DOCK2	IL4R	LMBR1L	MAP3K8	PTPRC	REL	STAT6	SWAP70	TG
Substantia_nigra:Microglia:Decreased_circulating_IgG_level	ATM	B2M	BCL6	BLNK	CARD11	CD4	CD81	CD84	CIITA	CTSS	DCK	DOCK2	DOCK8	FCER1G	FCGRT	HLA-DQB2	IL15	IL6ST	ITGB2	JAK3	LMBR1L	LYN	MALT1	MTOR	NFAT5	NFKBID	NUP98	PIK3CD	REL	SPPL2A	STK4	TICAM1	TNFRSF1A	TNFSF13B	VAV1	ZEB1
Substantia_nigra:Microglia:Decreased_circulating_antibody_level	BLNK	CARD11	CD4	IL15	IL6ST	MALT1	PIK3AP1	PIK3CD	PIK3CG	POU2F2	TLR1	TLR2	TNFSF13B
Substantia_nigra:Microglia:Decreased_circulating_interleukin-6_level	C3	C3AR1	C5AR1	CD14	CTSC	IL18	IRAK2	IRAK4	IRF5	PELI1	SERPINE1	SLC15A4	SPP1	STING1	TICAM1	TLR4	TNFRSF1A
Substantia_nigra:Microglia:Decreased_circulating_total_IgM	ARID3A	BCL6	BLNK	CARD11	CD4	CD74	CD83	CTSS	DOCK8	DOK1	ELMO1	HLA-DQB2	IL15	JAK3	LMBR1L	LYN	MALT1	MARK2	MTOR	NFKBID	PIK3AP1	PIK3CD	POU2F2	PTPN6	REL	SH2D3C	SIGLEC10	SKAP2	SPPL2A	STAT6	TNFSF13B	ZEB1
Substantia_nigra:Microglia:Decreased_circulating_tumor_necrosis_factor_level	ADAM17	C3	CD14	IKBKB	IL6R	IRAK2	IRAK4	IRF5	PELI1	PRKCE	RHBDF2	TICAM1	TLR2
Substantia_nigra:Microglia:Decreased_double-positive_T_cell_number	ADAM10	AFF1	ASAH1	ATM	BCL2L1	BHLHE40	CACNB4	CBFB	CCND3	CD4	CDK6	CUX1	CXCR4	DCK	DYRK1A	FOS	GRB2	HIVEP3	IKZF1	IL6ST	KMT2E	LCP2	MAP3K3	MCL1	MTOR	NCKAP1L	NR3C1	PARL	PHF20	PRKCH	PTPN2	PTPRC	RHOH	RUNX1	SPI1	UPF2	VAV1	ZEB1
Substantia_nigra:Microglia:Decreased_follicular_B_cell_number	APOE	BLNK	FLI1	IRF8	KLHL6	LYN	MTOR	PIK3AP1	PTPN2	PTPRC	SPPL2A	TNFSF13B	WIPF1
Substantia_nigra:Microglia:Decreased_hematocrit	ADAM10	APOE	ATP8B1	B4GALT1	BNIP3L	C9orf72	CUL4A	EPB41	EPB42	EXOC6	FBXO11	FLI1	GMDS	HK1	HMOX1	IKZF1	IREB2	KMT2E	KRAS	LDHA	MCL1	NCKAP1L	NCOR1	PACSIN2	PDGFB	PICALM	PLEKHM2	PRDM2	PTPN2	RPL32	RREB1	RUNX1	SLC11A2	SLC20A1	SLC25A37	SMG6	SPI1	SPP1	TAL1	TG	TTC7A	UPF2	ZFP36L2
Substantia_nigra:Microglia:Decreased_hematopoietic_stem_cell_number	ARID3A	CBFB	CDK6	CREBBP	CSF3R	CSNK1A1	CUL4A	ERCC1	FBXW7	FOXO3	IL6ST	JAK2	JAK3	KAT6A	KMT2E	RAPGEF2	RUNX1	SPI1	UPF2
Substantia_nigra:Microglia:Decreased_hemoglobin_content	ADAM10	ATP8B1	B4GALT1	C9orf72	CGNL1	CHD2	EPB42	EXOC6	FBXO11	GMDS	HK1	HMOX1	IKZF1	IREB2	KDM2B	KMT2E	KRAS	LDHA	LMO2	LPIN2	LYN	NAGK	PACSIN2	PDGFB	PICALM	PLEKHM2	RHD	RREB1	SLC11A2	SLC20A1	SLC25A37	SMG6	SPP1	SYTL3	TAL1	TLR4	TTC7A	UPF2	ZFP36L2
Substantia_nigra:Microglia:Decreased_inflammatory_response	ALOX5	ALOX5AP	CD226	CEBPD	CERS6	CX3CR1	CYBA	ELAVL1	FCER1G	FCGR1A	IL17RA	IL1B	ITGB2	MLKL	PIK3CD	PIK3CG	PTAFR	PTGS1	PYCARD	SYK	TBXAS1	TLR2	TNFRSF1A	TRPM2	ZFP36
Substantia_nigra:Microglia:Decreased_interferon-gamma_secretion	APOE	BHLHE41	CACNB4	CARD11	CD69	CD74	ERAP1	FCER1G	GADD45B	HAVCR2	HCST	IL15	IL18	IL1B	IL27RA	IL6ST	IRF8	ITGAX	ITGB2	JAK3	LCP2	MAP3K3	MAPK14	NFATC2	NFKBID	PIK3CG	PLA2G4A	PPP3CA	PYCARD	SPP1	STAT1	TNFRSF1B	TRPM2	TYROBP	USP25	VAV1
Substantia_nigra:Microglia:Decreased_interleukin-2_secretion	BCL2L1	BHLHE40	BHLHE41	CACNB4	CARD11	CD74	CORO1A	FCER1G	GADD45B	HIVEP3	IL1B	LCP2	MALT1	MAP3K3	NFKBID	PIK3CG	PPP3CA	RAP1A	TNFRSF1B	VAV1
Substantia_nigra:Microglia:Decreased_interleukin-6_secretion	CD14	CNPY3	CORO1A	FCER1G	GADD45B	IKBKB	IL1RAP	IRAK2	IRAK4	IRF5	MAP3K8	NAMPT	NLRC5	NOD1	PELI1	SH2D3C	SLC15A4	SMAD3	STIM1	TICAM1	TLR1	TLR2	TLR4	TLR5	TNFRSF1A
Substantia_nigra:Microglia:Decreased_macrophage_cell_number	APOE	ARHGAP15	ARPC1B	BHLHE41	CSF1R	EPSTI1	GMDS	IRF8	ITGAM	ITGB2	KMT2E	LYST	NR3C1	PIK3CG	SPI1	SPP1	TREM2
Substantia_nigra:Microglia:Decreased_marginal_zone_B_cell_number	APOE	ARID3A	BLNK	CARD11	DOCK2	DOCK8	GIT2	LYN	MTOR	NEDD9	NOTCH2	PARP14	PIK3CD	PTPN2	SH2D3C	SPPL2A	ST6GAL1	STK4	TNFSF13B	WIPF1
Substantia_nigra:Microglia:Decreased_mature_B_cell_number	ABL1	AFF1	BLNK	CARD11	DOCK2	DYRK1A	FOXP1	IKZF1	JAK3	KLHL6	LYN	NCKAP1L	PARVB	PIK3CD	PIK3R1	PLCL2	POU2F2	PTPN2	PTPN6	PTPRC	RUNX1	SPI1	SPPL2A	TNFSF13B	VAV1
Substantia_nigra:Microglia:Decreased_mean_corpuscular_volume	ASAH1	BNIP3L	C9orf72	CRLF3	ENTPD1	EPB41	EPB42	EXOC6	FBXO11	FCER1G	HMOX1	IREB2	JAK2	NCF1	NCKAP1L	NXN	PACSIN2	PICALM	PIM1	PRDM2	RAB11A	RAB5A	RCC2	RHD	ROCK1	RUNX1	SLC11A2	SLC25A37	SPRED2	STAT1	SUSD1	TAL1	TTC7A	WARS1	ZFP36
Substantia_nigra:Microglia:Decreased_osteoclast_cell_number	ANKRD11	C3	C3AR1	C5AR1	CEBPB	ESRRA	FCGR3A	FOS	HCST	HIVEP3	RGS10	RGS12	SPP1
Substantia_nigra:Microglia:Decreased_pre-B_cell_number	ABL1	AFF1	ARID3A	ATM	BLNK	CARD11	CCND3	DCK	DYRK1A	ETV6	HSPA9	IKZF1	INPP5D	JAK3	KAT6A	KMT2E	PFDN1	PIK3AP1	PIK3R1	SPI1	TET2	WBP1L
Substantia_nigra:Microglia:Decreased_pro-B_cell_number	ABL1	ARID3A	CXCR4	ETV6	INPP5D	KAT6A	KMT2E	PIK3R1	SOX4	SPI1	TET2	WBP1L
Substantia_nigra:Microglia:Decreased_proportion_of_CD8-positive_T_cells	ADAM10	ADAM28	ALDH2	ASAH1	ATM	B2M	CASP8	CCR1	CDK6	CORO1A	DIAPH1	DOCK2	DOCK8	ELAVL1	GMDS	GRB2	HCST	HLA-DQB2	ID2	IKBKB	IL15	INPP5D	IRF8	ITGAL	ITGB2	JAK3	KLHL6	KRAS	LCP2	LMBR1L	MAP3K3	MCL1	MYH9	NCKAP1L	NFATC3	NLRC5	NR3C1	PICALM	PIK3CG	PRKCH	PTPRC	RASA3	REL	RHOH	RUNX1	SPI1	STAT1	STK4	TAPBP	TICAM1	UPF2	VAV1	XRCC5	ZEB1
Substantia_nigra:Microglia:Decreased_single-positive_T_cell_number	ABL1	AFF1	ATM	CBL	DOCK2	EP300	HLA-DQB2	IKZF1	ITGB2	JAK3	LCP2	MAP3K3	MCL1	NR3C1	PTPN2	PTPRC	RHOH	RUNX1	STAT1	STING1	STK4	VAV1
Substantia_nigra:Microglia:Decreased_spleen_weight	AIF1	AKAP13	ATL2	ATR	BAG3	CCND2	CORO1A	CUL4A	CXCR4	EIF2AK2	EIF2S2	GMIP	IL18	JAK3	KAT6A	KLHL6	LYN	MAP3K8	NXN	PLAT	POLM	PSAP	RAB1A	SLC31A1	STX7	SUSD1	TBC1D4	TGFB1	TMEM119	TNFRSF1A	TNFSF13B	ZNF148	ZZEF1
Substantia_nigra:Microglia:Decreased_susceptibility_to_autoimmune_diabetes	B2M	CD4	CIITA	CTSB	CTSS	IFNGR2	MERTK	REL	RPL13A	STAT6	TNFRSF1A	TNFRSF1B
Substantia_nigra:Microglia:Decreased_susceptibility_to_bacterial_infection	ARHGAP15	B2M	CCR1	CD14	CORO1A	CX3CR1	IL18	IL27RA	IRF5	ITGB2	MARCHF2	PLCB2	PLEKHA7	PLEKHM2	PTAFR	PTPN6	SIGLEC8	SIGLEC9	SLC11A1	SPP1	TICAM1	TLR4	TLR5	TNFRSF1A	TNFRSF1B	TNFSF10	USP15
Substantia_nigra:Microglia:Decreased_susceptibility_to_endotoxin_shock	ADAM17	BID	CD14	CEBPB	GCA	IL18	IRAK2	IRAK4	ITGAL	MAP3K8	NSMAF	PELI1	PYCARD	SERPINE1	STAT1	TICAM1	TLR4	TNFRSF1A
Substantia_nigra:Microglia:Decreased_susceptibility_to_experimental_autoimmune_encephalomyelitis	BCL2L1	C3AR1	CCR1	CD276	CD74	CIITA	DOCK8	FCER1G	HLA-DQB2	ITGAX	NINJ1	PLA2G4A	REL	SKAP2	SLC1A5	TNFRSF1A	TYROBP	USP15	ZFP36
Substantia_nigra:Microglia:Decreased_susceptibility_to_induced_arthritis	AIF1	ALOX5AP	C3	CD276	CD69	CDKN1A	CTSS	CXCR4	FCGR1A	FCGR3A	GPSM3	PIK3CD	PIK3CG	PTGS1	TLR4	TYROBP	ZFP36
Substantia_nigra:Microglia:Decreased_susceptibility_to_type_IV_hypersensitivity_reaction	APOE	B4GALT1	CD74	CD83	CEBPB	FCER1G	IFNGR2	IL15	IL1B	ITGB2	PYCARD	SPP1	TYROBP
Substantia_nigra:Microglia:Decreased_thymocyte_number	ABL1	ATM	BCL2L1	CDK6	CORO1A	CREBBP	CUX1	CXCR4	DYRK1A	EP300	FLI1	FOS	GRB2	IKZF1	IL6ST	INPP5D	JAK3	KMT2E	LCP2	MAP3K3	MTOR	NFATC3	PHF20	PIK3CG	PTPN2	PTPN6	PTPRC	RIPK1	RUNX1	RUNX2	SPI1	STAT3	TRAF3IP3	VAV1	WIPF1	ZEB1
Substantia_nigra:Microglia:Decreased_tumor_necrosis_factor_secretion	CCR1	CD14	CD69	CNPY3	CORO1A	FCER1G	HLA-DQB2	IL18	IL1B	IRAK2	IRAK4	IRF5	ITGAX	MAP3K8	MARCHF1	NFATC2	NOD1	PELI1	PLA2G4A	PRKCE	RHBDF2	SLC15A4	SPP1	STIM1	SYK	TICAM1	TLR1	TLR2	TLR4	VAV1
Substantia_nigra:Microglia:Embryonic_growth_retardation	ABCA1	ABI1	ACTB	ADAR	AFF4	AKAP13	ANKRD17	APEX1	ATP2C1	BMPR2	BRCA2	BRD4	BTAF1	CCM2	CCNC	CDK13	CREBBP	CSK	CTNNB1	DARS1	DYRK1A	EIF3M	ELAVL1	ENG	EP300	ERCC1	ETV6	FBXW7	GLMN	GNA13	HIF1A	HK2	HSPD1	HTT	ILK	INO80	ITGAV	JUN	KDM2A	KRAS	LRP1	MAPK14	MED23	MEF2C	MGAT1	MTHFD1L	MTOR	MYH9	NOTCH2	P4HA1	PPARD	PPARG	PROCR	PTPN12	PTPN9	PTPRJ	RAF1	RB1	SECISBP2	SETD5	SLC20A1	SLC7A7	SLC8A1	SMG6	SUFU	TAL1	TENM4	TGFB1	TGFBR1	TGFBR2	TPT1	WASF2	XBP1	ZFP36L1	ZNF148
Substantia_nigra:Microglia:Embryonic_lethality_during_organogenesis_complete_penetrance	ABI1	ACTB	ADAM10	ADAR	AKAP13	ANKRD11	ANKRD17	APEX1	ARID2	ATP2C1	BMPR2	BRCA2	CASP8	CBFB	CCM2	CCNC	CNBP	CREBBP	CSK	CTNNB1	CXADR	DARS1	DENND1A	EGLN1	ENG	EP300	ETS2	ETV6	FBXW7	FLI1	GATAD2A	GLMN	GNA13	GRB2	HIF1A	HSPD1	HTT	IKBKB	ILK	JAK2	JARID2	JUN	KDM2A	KDM2B	KLF6	KRAS	LDHA	LMO2	LRP1	MAP2K1	MAP3K3	MAPK14	MED23	MEF2C	MGAT1	MTHFD1L	MTOR	MYH9	NF1	NIPBL	NOTCH2	NRP1	NSD1	NUBPL	P3H2	P4HA1	PKD2	PKN2	PPARG	PPP1R2	PROCR	PTPN12	PTPRJ	RAC1	RAF1	RAPGEF1	RAPGEF2	RASA1	RB1	RNF111	RTTN	RUNX1	SEC23A	SEC24D	SETD5	SLC20A1	SLC25A37	SLC31A1	SLC8A1	SMG1	SNX13	SOS1	SUFU	SUZ12	TAB2	TAL1	TENM4	TGFBR1	TGFBR2	TXNRD1	WASF2	XBP1	ZFP36L1	ZNF148
Substantia_nigra:Microglia:Enlarged_lymph_nodes	ANGPT2	ASAH1	B3GNT5	C9orf72	CACNB4	CASP8	CBL	CDKN1A	CEBPB	CHCHD7	CHD2	CORO1A	CPVL	DDOST	DEF6	ESR2	FOXO3	GAPVD1	GPR155	HMOX1	IKZF1	INPP5D	IRF8	ITGB2	JUN	LPIN2	LSM8	LYN	MARK2	NCF1	NFATC2	PAN3	PELI1	PLD4	PPP2R5C	PRKCD	PRKCH	PSTPIP2	PTPN2	PTPRC	RAC1	REL	RPL12	SERPINE1	SFMBT2	SH2B3	SMAD3	STAT1	STIM1	SUFU	TGFB1	WDFY3	ZBTB46	ZFAND6	ZFP36
Substantia_nigra:Microglia:Eosinophilia	ASAH1	BCL6	DSE	HCK	IL4R	ITGAL	ITGAM	ITGB2	KRAS	PIK3CG	REL	SETX	SPRED1	TNFRSF1A
Substantia_nigra:Microglia:Erythroid_hypoplasia	ARID3A	CHD2	EIF2AK2	ERCC1	ETV6	IKZF1	IL6ST	KAT6A	NR3C1	PICALM	PTPN2	RAPGEF2	RUNX1	SLC20A1	TMOD3
Substantia_nigra:Microglia:Extramedullary_hematopoiesis	B4GALT1	BCL2L1	CBFB	CBL	CEBPB	CHD2	CREBBP	CSNK1A1	DCK	DIAPH1	EPB41	ERAP1	ESRRA	GIT2	HMOX1	IKZF1	JAK2	KRAS	LYN	NCKAP1L	NCOR2	PROCR	PSTPIP2	PTPRC	REL	RIGI	RUNX2	SH2B3	SLC11A2	SMAD3	SOS1	SPI1	TAL1	TET2	TTC7A	ZFP36	ZFP36L2
Substantia_nigra:Microglia:Glomerulonephritis	ABCA1	ASH1L	B4GALT1	C1QA	C3	CCR1	CDKN1A	CEBPB	CORO1A	GADD45B	GPX7	HMOX1	LYN	MARK2	PRKCD	PTPRC	SERPINE1	TANK	WIPF1
Substantia_nigra:Microglia:Hypoplasia_of_the_thymus	ABL1	ADAM10	AFF1	BAG3	CBFB	CBL	CCND3	CDK6	CUX1	DCK	DNASE2	ELAVL1	FBXW7	IKZF1	IL6ST	JAK3	JARID2	KAT6A	KMT2E	LCP2	MCL1	NAMPT	NCKAP1L	NFAT5	NFATC3	NR3C1	PFDN1	PHF20	PIK3CG	PIKFYVE	PRKCH	PTPRC	RHOH	RUNX1	SMAD3	SOX4	TGFB1	UPF2	VAV1	WIPF1	WNT5A	XRCC5	ZEB1	ZFP36
Substantia_nigra:Microglia:Hypoplastic_spleen	ABL1	AKAP13	AP1B1	BAG3	BCL6	BLNK	BRCA2	CDK6	CUL4A	DNAH11	DOCK2	ELAVL1	ERCC1	ESR2	FIG4	JAK3	JARID2	KAT6A	KLHL6	KMT2E	LYN	MAP3K3	NEDD9	NFAT5	PFDN1	PIK3AP1	PIK3CD	PIKFYVE	RHOH	SMAD3	TGFB1	TNFSF13B	XRCC5
Substantia_nigra:Microglia:Impaired_hematopoiesis	ADAR	BRCA2	CASP8	CBFB	CCR1	CREBBP	CUL4A	DCK	DOCK2	FLI1	ITGAM	ITGAX	JAK2	JAK3	LYN	PICALM	PIK3CD	REL	RPLP1	RPS14	RUNX1	TAL1	XBP1
Substantia_nigra:Microglia:Impaired_humoral_immune_response	ATM	CARD11	CD4	CIITA	CTSS	DOCK8	ELMO1	ITGB2	JAK3	LMBR1L	LYN	MALT1	PIK3AP1	REL	STK4	TNFRSF1A	TNFSF13B	VAV1	ZEB1
Substantia_nigra:Microglia:Impaired_macrophage_phagocytosis	ABCA1	ATM	CAPG	CEBPB	CORO1A	FCER1G	FCGR1A	HCK	IER3	LYST	NCKAP1L	TICAM1	TREM2
Substantia_nigra:Microglia:Impaired_natural_killer_cell_mediated_cytotoxicity	CD226	CEBPG	DTNBP1	FCER1G	HCST	IL15	IL18	INPP5D	ITGAL	ITGB2	LCP2	LMBR1L	LYST	MAP3K8	STAT1	TICAM1	TNFSF10	TYROBP	VAV1
Substantia_nigra:Microglia:Impaired_neutrophil_chemotaxis	ALOX5	CAPG	CD69	CSF3R	DOCK2	FLOT1	FPR1	GIT2	IL18	MYO1F	NCKAP1L	PIK3CG	PIK3R5	PREX1	SMAD3	STAT6	TLR4
Substantia_nigra:Microglia:Impaired_neutrophil_recruitment	ALOX5	ALOX5AP	B4GALT1	C3AR1	C5AR1	CCR1	CD69	CMKLR1	CTSC	FLOT1	IKBKB	IL17RA	ITGB2	PIK3CG	PIK3R5	PREX1	ROCK1	ST3GAL6	TICAM1	TRPM2
Substantia_nigra:Microglia:Impaired_platelet_aggregation	AP3B1	CLIC1	DTNBP1	ENTPD1	FCER1G	FERMT3	HPS3	INPP5D	LCP2	MERTK	P2RY12	PIK3CG	PLEK	PTGS1	PTPN9	RAC1	RAP1B	STIM1	TBXAS1	TREML1
Substantia_nigra:Microglia:Increased_B_cell_count	APOE	ATM	CASP8	CDKN1A	DOCK2	HLA-DQB2	IKZF1	IL6ST	IRF8	JAK3	MARK2	NCOA3	NFATC2	PRDM11	PRKCD	PRKCH	PTPN2	PTPRC	RHBDF2	SH2B3	TET2	TNFRSF1B	VMP1
Substantia_nigra:Microglia:Increased_B_cell_proliferation	ARHGDIB	CARD11	CD81	DOK1	DOK3	LYN	MARK2	NCOA3	PARP14	PLCL2	PPARG	PRKCD	SAMSN1	SYK	TANK	TYROBP	WIPF1
Substantia_nigra:Microglia:Increased_B-1_B_cell_number	ATM	CARD11	DOCK2	ELMO1	IKZF1	INPP5D	KLHL6	LMBR1L	LYN	PTPN6	PTPRC	SIGLEC10	SPI1
Substantia_nigra:Microglia:Increased_B-1b_cell_number	CARD11	IRF8	ITGB2	JAK3	KLHL6	PIK3AP1	PIK3R1	PTPN6	PTPRC	SIGLEC10	SPI1	STK4	XRCC5
Substantia_nigra:Microglia:Increased_CD4-positive_alpha_beta_T_cell_number	APOE	BHLHE40	BLNK	CARD11	CBFB	CD4	CDK6	CHD2	CIITA	DOCK8	FOXP2	GMDS	HLA-DQB2	IKZF1	IL17RA	IL6ST	IRF8	ITGAL	JAK3	KLHL6	MTOR	NCOA3	PRKCH	REL	RUNX1	SLC1A5	STAT1	TG	TGFB1	XRCC5
Substantia_nigra:Microglia:Increased_CD8-positive_alpha-beta_T_cell_number	BHLHE40	BLNK	CARD11	CASP8	CD4	CD74	CDK6	CIITA	CXCR4	DCK	DOCK2	EBI3	ELMO1	FOXP2	GMDS	HLA-DQB2	IKZF1	IL6ST	INPP5D	ITGAL	ITGAM	JAK3	KLHL6	MTOR	NCKAP1L	NCOA3	PRKCH	PTPRC	REL	RUNX1	TG	UNC13D
Substantia_nigra:Microglia:Increased_IgG2a_level	ASH1L	B3GNT5	CCR1	CD69	CH25H	HSD17B11	IL4R	IL6ST	INPP5D	MAP3K8	PSTPIP2	PTPRC	REL	STAT6	TANK	TNFSF10	TYROBP
Substantia_nigra:Microglia:Increased_NK_cell_number	CXCR4	DOCK2	FLI1	FOXO3	IL18	INPP5D	LCP2	PRKCD	PTPRC	RHOH	SECISBP2	SETX	STK4
Substantia_nigra:Microglia:Increased_T_cell_apoptosis	BRCA2	CD4	CDK6	CORO1A	DCK	DYRK1A	MCL1	MERTK	NFATC3	PARL	PTPRC	STAT3	STK4
Substantia_nigra:Microglia:Increased_T_cell_count	CARD11	CASP8	DEF6	ENTPD1	FOS	IKZF1	ITGB2	KLHL6	LYN	NFATC2	PRKCH	PTPRC	REL	RHOH	SPI1	STAT1	STAT3	TLR2	TNFSF13B	VAV1
Substantia_nigra:Microglia:Increased_T_cell_proliferation	CD276	CD4	CD74	CDKN1A	DCK	EIF2AK2	FOXO3	GADD45B	IKZF1	IL27RA	ITGAX	LAPTM5	MAP3K2	MAP3K8	MARCHF7	NCOA3	NUP98	RHOH	SAMSN1	STK4
Substantia_nigra:Microglia:Increased_bone_marrow_cell_number	CEBPB	CREBBP	CSF3R	DIAPH1	ESR2	IRF8	ITGB2	SAMD9L	SH2B3	SPI1	SPP1	TET2
Substantia_nigra:Microglia:Increased_bone_trabecula_number	APOE	CEBPB	FOS	HIVEP3	JDP2	LRP4	LRRK1	NCOR2	PTPN2	PTPRE	RGS12	TYROBP
Substantia_nigra:Microglia:Increased_cellular_sensitivity_to_gamma-irradiation	APEX1	ATM	CDKN1A	CREBBP	ELAVL1	HIF1A	IKBKB	MCM9	NINJ1	PARP14	PTGS1	STAT6	SWAP70	TIGAR
Substantia_nigra:Microglia:Increased_circulating_IgA_level	ASH1L	B4GALT1	CD81	CH25H	IL6ST	ITGB2	LYN	PLD4	PRKCD	PTPN6	PTPRC	PYCARD	REL	STAT6	TANK	TBK1	WIPF1
Substantia_nigra:Microglia:Increased_circulating_IgE_level	BHLHE40	CARD11	DCK	DOCK2	FCER1G	IL4R	IL6ST	ITGB2	JAK3	LCP2	LYN	NFATC2	PIK3CD	PLD4	PSTPIP2	STAT6	STK4	TG	WIPF1
Substantia_nigra:Microglia:Increased_circulating_IgG_level	B3GNT5	C9orf72	CEBPB	CXCR4	DEF6	FCGR1A	IKZF1	IL10RA	IL4R	IL6ST	ITGB2	LCP2	LY86	LYN	PLD4	PPARG	PSTPIP2	PTPN6	STAT1	STAT6
Substantia_nigra:Microglia:Increased_circulating_IgM_level	APOE	ASH1L	ATM	B2M	C9orf72	CD69	CD81	CIITA	CXCR4	DOK3	HLA-DQB2	IL6ST	INPP5D	ITGB2	LMBR1L	LY86	LYN	PIK3AP1	PLCL2	PLD4	PPARG	PRKCD	PTPN6	REL	SAMSN1	SIGLEC10	SPI1	STING1	STK4	TANK	VAV1	WIPF1
Substantia_nigra:Microglia:Increased_circulating_antibody_level	APOE	CARD11	CXCR4	DEF6	HEXB	INPP5D	IRF8	ITGB2	LYN	NFATC2	PTPN6	RGS1
Substantia_nigra:Microglia:Increased_circulating_interleukin-6_level	ARRB2	ASH1L	CEBPB	CTSC	CYRIB	DUSP1	FOS	IL10RA	IL27RA	IL6R	IL6ST	INPP5D	ITGB2	LYN	MARCHF2	NCKAP1L	NCOA3	PROCR	PTPN6	SCARB1	SIGLEC8	SIGLEC9	SMG1	TBK1	TLR4	TREM2	TRIM38	WWP2
Substantia_nigra:Microglia:Increased_circulating_tumor_necrosis_factor_level	ASH1L	CYRIB	DNASE2	DUSP1	FOS	HCK	IL10RA	IL18	IL27RA	IL6R	ITGAL	LYN	MARCHF2	MERTK	NCOA3	STAT6	STING1	TBK1	TNFRSF1A	TNFRSF1B	TREM2	TRIM38	WWP2
Substantia_nigra:Microglia:Increased_dendritic_cell_number	CX3CR1	IL18	INPP5D	ITGB2	LYN	PTPN6	PTPRC	SETX	STK4	TYROBP	WBP1L	XRCC5	ZBTB46
Substantia_nigra:Microglia:Increased_double-negative_T_cell_number	ATM	BHLHE40	CCND3	CDK6	DCK	ELAVL1	HLA-DQB2	IL6ST	LCP2	MAP3K3	MAPK14	NCKAP1L	NFATC3	PHF20	PTPRC	RHOH	RUNX1	SPI1	TET2	VAV1	XRCC5
Substantia_nigra:Microglia:Increased_effector_memory_CD4-positive_alpha-beta_T_cell_number	ATM	CASP8	DCK	DIAPH1	DOCK2	DOCK8	IKZF1	INPP5D	ITGB2	JAK3	LMBR1L	NCKAP1L	PTPN6	PTPRC	REL	STAT1	STK4	VAV1	XRCC5
Substantia_nigra:Microglia:Increased_effector_memory_CD8-positive_alpha-beta_T_cell_number	CASP8	DCK	DIAPH1	DOCK8	IKZF1	INPP5D	JAK3	NCKAP1L	PTPN6	PTPRC	STAT1	STK4	VAV1	XRCC5
Substantia_nigra:Microglia:Increased_granulocyte_number	ASAH1	CREBBP	CSF1R	DIAPH1	DUSP1	ESR2	GMDS	IER3	IRF8	ITGB2	JAK2	KRAS	LYN	NF1	PTPN6	RIGI	RUNX1	RUNX2	SERPINE1	SH2B3	SPI1	STAT3	TET2	WIPF1	ZFP36
Substantia_nigra:Microglia:Increased_hematopoietic_stem_cell_number	ADAM10	ASAH1	CBFB	CBL	CDK6	CDKN1A	DNMT3A	ETV6	HIF1A	JAK2	KMT2E	KRAS	RUNX1	SCMH1	SPI1	SPP1	TAL1	TET2	WBP1L
Substantia_nigra:Microglia:Increased_inflammatory_response	BCL6	C5AR2	CARD11	CD276	CYBA	FGR	FOXO3	HMOX1	HPGDS	HSPB1	IL6ST	ITGB2	KRAS	LYN	PLAUR	PTPN2	PTPN6	RAPH1	SMAD3	TGFB1	TGFBR2	TNFRSF1B	ZNF148
Substantia_nigra:Microglia:Increased_interferon-gamma_secretion	CCR1	CD276	EBI3	GADD45B	HCST	HIF1A	IL27	IL27RA	IL6ST	ITGB2	MARK2	NFKBID	PPARG	PRDM11	PTPN2	STAT6	STK4	TGFB1	TNFSF10
Substantia_nigra:Microglia:Increased_interleukin-6_secretion	ARRB2	ASH1L	DUSP1	FOS	GRN	HSPA1A	HSPA1B	HSPB1	IL17RA	IL6ST	IRAK3	MARCHF2	NCKAP1L	NCOA3	NFKBID	PIK3CG	PRKCD	RAB11A	STAT3	TANK	TBK1	TNFRSF1A	TYROBP	USP25
Substantia_nigra:Microglia:Increased_macrophage_cell_number	APOE	ASAH1	ATM	DCK	DNM2	DOCK2	DOK3	EBI3	IKZF1	IL18	INPP5D	IRF8	JAK3	LMBR1L	LYN	PLA2G15	PLAT	PLD4	PTPN2	PTPN6	RUNX1	SPP1	STAT3	STK4	SUMF1	TG	TICAM1
Substantia_nigra:Microglia:Increased_megakaryocyte_count	BCL2L1	CHD2	CREBBP	EP300	ESR2	IL6ST	JAK2	MYH9	NCOR2	PROS1	PSTPIP2	RASA3	RB1	SH2B3	SIRPA	SOS1	SPRED2	STIM1	VASP
Substantia_nigra:Microglia:Increased_neutrophil_cell_number	ADAM10	AKNA	ARHGAP25	ASAH1	ATP8B1	B4GALT1	C9orf72	CD74	CMKLR1	CYRIB	DIAPH1	DOCK2	ESR2	GMDS	IER3	IL10RA	IL6ST	INPP5D	IRAK3	IRF8	ITGAL	ITGAM	ITGB2	JAK2	JAK3	KDM2B	KDM5A	KMT2E	KRAS	LDHA	LMBR1L	LRRK1	LYN	NCKAP1L	NF1	PIK3CD	PIK3CG	PIK3R5	PLAC8	PPP2R5C	PREX1	PSTPIP2	PTPN6	PTPRC	RAF1	RUNX1	SETX	SH2B3	SMAD3	SOS1	SPI1	ST6GAL1	STAT1	STAT3	STK4	SYK	TET2	TICAM1	TNFRSF1A	TTC28	UNC13D	USP25	XRCC5	ZBTB46	ZFP36
Substantia_nigra:Microglia:Increased_nucleated_erythrocyte_cell_number	DNASE2	FERMT3	IKZF1	IL6ST	JUN	KAT6A	NCOR1	RB1	RUNX1	RUNX2	SLC20A1	TMOD3	TTC7A	ZFP36L2
Substantia_nigra:Microglia:Increased_sensitivity_to_induced_morbidity_mortality	ABCC4	ADAM17	ADAM28	ALDH2	C3	C3AR1	C5AR1	CACNA1A	CD226	CDKN1A	CX3CR1	DUSP1	EIF2AK2	ENPP1	ESR2	HCST	HIF1A	HSPA1A	HSPA1B	IL6ST	IRF8	KCNIP1	MERTK	MLXIPL	MYH9	NCF1	NR3C1	PIK3CG	PROS1	RAF1	RB1	RUNX1	SERPINE1	SPP1	STAT3	TLR2	TNFRSF1A	TNFSF10
Substantia_nigra:Microglia:Increased_single-positive_T_cell_number	ABL1	ATM	CDK6	DIAPH1	DOCK2	ELAVL1	IKZF1	IL6ST	JAK3	KLHL6	PTPRC	STK4	TNFSF13B	ZEB1
Substantia_nigra:Microglia:Increased_spleen_red_pulp_amount	ADAM10	BNIP3L	CBL	CHD2	EPB41	HK1	IRF8	JAK2	KRAS	PROCR	PTPN2	PTPRC	RASA3	RIPK1	RUNX1	SLC11A2	SOS1	STIM1	TET2	TTC7A	WIPF1
Substantia_nigra:Microglia:Increased_spleen_weight	ADAM10	APOE	ASAH1	CDKN1A	CORO1A	CSF1R	DCK	DIAPH1	EGLN1	EPB42	HCST	HK1	INPP5D	IRF8	JAK2	LDHA	LRRK1	LYN	MARK2	PLA2G15	PROCR	RUNX1	RYR1	SLC11A2	SLC20A1	SLC7A7	SPI1	TAL1	TBK1	TET2	TLR4	TMEM51	TTC7A
Substantia_nigra:Microglia:Increased_susceptibility_to_Herpesvirales_infection	AP3B1	DTNBP1	JAK3	LYST	NEDD9	PIK3CD	PTPRC	PYCARD	STAT1	STING1	TICAM1	TRIM14	TYROBP	UNC13D
Substantia_nigra:Microglia:Increased_susceptibility_to_bacterial_infection_induced_morbidity_mortality	ASH1L	C3	CX3CR1	CYRIB	FPR1	GBP2	HAMP	IL1B	JAK3	MARCHF2	MSR1	NCOA3	PIAS1	RHBDF2	STAT1	TBK1	TLR2	TNFRSF1A	TRIM38	TRPM2	ZNF148
Substantia_nigra:Microglia:Increased_susceptibility_to_endotoxin_shock	ARRB2	ASH1L	C3AR1	CMKLR1	DUSP1	FOS	IL6ST	IRAK3	MARCHF2	MERTK	NCOA3	NFKBID	NR3C1	NR4A1	PIAS1	PROCR	PTGS1	STAT3	TBK1	TNFRSF1A	TREM2	TREML1
Substantia_nigra:Microglia:Increased_susceptibility_to_experimental_autoimmune_encephalomyelitis	CD276	CD74	CX3CR1	GADD45B	HCST	IL27	LRCH1	MR1	NR3C1	TNFRSF1A	TNFRSF1B	TNFSF10	USP25
Substantia_nigra:Microglia:Increased_susceptibility_to_parasitic_infection	APOE	CCR1	CD4	CIITA	EBI3	FCER1G	GBP2	HLA-DQB2	HMOX1	IER3	IL10RA	IL15	IL18	IL27RA	IL4R	IL6ST	LYST	NOTCH2	PTAFR	RGS16	STAT6	TNFRSF1A	TNFRSF1B	ZBTB46
Substantia_nigra:Microglia:Increased_tumor_incidence	APEX1	ATM	ATR	BLNK	BRCA2	CDKN1A	DDB2	GLIPR1	GPX7	KRAS	MCM9	NF1	PLK3	PPARD	PRDM2	PTPRJ	RANBP2	RB1	RCBTB2	RUNX1	S100A4	SMG1	SMURF2	SPI1	STAG1	TBRG1	TGFB1
Substantia_nigra:Microglia:Increased_tumor_necrosis_factor_secretion	ADRB2	ARRB2	ASH1L	B2M	CCR1	DUSP1	FOS	GRN	HIF1A	INPP5D	IRAK3	MERTK	NCKAP1L	NCOA3	PIK3CG	PTPN2	PYCARD	STAT3	SYK	TANK	TBK1	TREML1
Substantia_nigra:Microglia:Inflammatory_abnormality_of_the_skin	ADAM17	IKBKB	IL17RA	ILK	LYN	MCL1	PPARD	PPARG	PSTPIP2	PTPN6	STAT6	TBK1	TGFB1	TNFRSF1A
Substantia_nigra:Microglia:Intracranial_hemorrhage	ANKRD17	CBFB	CCM2	CREBBP	FBXW7	FERMT3	FLI1	ITGAV	KDM2B	PROS1	PTPN9	RUNX1	SEC23A	SLC23A2	SUFU	SYK	TGFB1	WASF2
Substantia_nigra:Microglia:Lethality_throughout_fetal_growth_and_development_complete_penetrance	APAF1	BMPR2	CBFB	CDK13	COMMD10	CTBP2	DENND4C	E2F3	ELAVL1	FOXP1	GBE1	HS6ST1	IKBKB	IKZF1	IL6ST	JAK2	JARID2	JUN	KAT6A	MAPK14	MED23	MIDEAS	MTHFD2	NCOR1	NCOR2	NF1	NFAT5	PBRM1	PICALM	PKD2	PROS1	RAF1	RASA3	RB1	RUNX1	RUNX2	RYR1	SETD5	SLC20A1	SMG1	SOX4	SPI1	STAG1	STIM1	SUFU	SUPT3H	TBK1	TMOD3
Substantia_nigra:Microglia:Leukemia	ATM	BLNK	CREBBP	ETV6	FLI1	GPX7	IKZF1	NF1	SAMD9L	SOAT1	SPI1	TET2
Substantia_nigra:Microglia:Leukocytosis	ADAM10	ARHGAP26	ASAH1	ATP8B1	B4GALT1	C9orf72	CBFB	DIAPH1	DTNBP1	ELMO1	ESR2	FERMT3	GMDS	HNRNPH1	IL6ST	INPP5D	IRF8	ITGAL	ITGAM	ITGB2	JAK2	JAK3	KRAS	LYN	NCKAP1L	NCOA3	NF1	PIK3CD	PIK3CG	PLAC8	PLEKHM2	PSTPIP2	PTPN6	RAF1	RBM47	SAMD9L	SETD3	SH2B3	SLC20A1	SMAD3	SOS1	SUZ12	TET2	TGFB1	TNFRSF1A	TTC28	TTC7A	USP15	ZFP36
Substantia_nigra:Microglia:Lymphadenopathy	BHLHE40	CARD11	CDKN1A	IKZF1	IL6ST	ITGAL	LYN	MARK2	NFATC2	PLD4	PTPN2	PTPRC	TANK	ZBTB46
Substantia_nigra:Microglia:Lymphocytosis	ATL2	ATP8B1	B4GALT1	CASP8	HELQ	HNRNPH1	IL27RA	IRF8	ITGB2	JAK2	LYST	NCOA3	NF1	NFATC2	PIK3CD	SETD3	SH2B3	SPI1	SPP1	STAT1	SUSD6	SUZ12	TIAM1	TNFRSF1A	TTC28	ZNF804A
Substantia_nigra:Microglia:Lymphopenia	ABL1	ARHGAP15	ASAH1	ATG16L2	ATM	BAG3	C3AR1	C9orf72	CACNB4	CCND3	CD74	CHD2	CREBBP	CSF1R	CUL4A	DIAPH1	DOCK2	EP300	ETV6	FGD3	HEXB	IL10RA	INPP5D	IRF8	ITGAL	JAK3	LMBR1L	LRRK1	LYN	MCL1	NCKAP1L	NEDD9	PARL	PRKCH	RUNX1	SETX	STAT1	STK4	WIPF1	ZEB1	ZFP36
Substantia_nigra:Microglia:Microgliosis	ABHD12	ARSG	CCM2	CERS6	CHSY1	CSF1R	CX3CR1	GRN	HTT	LRRK2	PARL	PPT1	PSAP	TNFRSF1B
Substantia_nigra:Microglia:Monocytosis	ASAH1	CD74	DIAPH1	ESR2	FLI1	GATAD2B	GMDS	HEXB	IL4R	INPP5D	ITGAL	ITGB2	JAK2	JAK3	KRAS	LYN	NF1	PIK3CG	PLD4	PPP2R5C	PTPN6	RAF1	RNF216	RUNX1	SETD5	SETX	SH2B3	SH3TC1	SMAD3	STAT3	TBK1	TET2	TGFB1	UBE2E1	UNC13D	WAC	WIPF1	ZBTB46	ZFP36
Substantia_nigra:Microglia:Myeloid_hyperplasia	ADAM10	ADAM17	CBFB	CBL	ETV6	IKZF1	ITGB2	JAK2	KRAS	LYN	RUNX1	SCMH1	SH2B3	TET2
Substantia_nigra:Microglia:Neonatal_lethality_incomplete_penetrance	ABL1	ADAM17	AFF4	AP3B1	ATF5	B3GNT5	B4GALT1	BRCA2	CACNA1A	CBL	CDC42	CEBPB	CEBPG	CELF2	CNBP	CUX1	DNM2	DSCAM	FBXO11	FOS	GRID2	HIF1A	ID2	JUN	KCNQ3	KMT2E	MAF	NOTCH2	NR3C1	PDGFC	PHF20	PITPNA	PLXNB2	PPP2R5C	PSAP	RAF1	RANBP9	RAPH1	RB1	SCARB1	SH2D3C	SLC7A7	STIM1	SUMO1	SYK	TET2	TNRC6B	ZNF148
Substantia_nigra:Microglia:Neutropenia	ARHGAP15	ATL2	BAG3	BHLHE41	BTBD1	C3	C3AR1	CSF3R	CUL4A	ETV6	FGD3	HNRNPH1	IL17RA	ITGAL	ITGAM	ITGB2	LYST	MTOR	NAMPT	PIK3CG	PLSCR1	PRDM11	PRKCD	SAMD9L	SPI1	SUSD6	TLR5	TNFRSF1A	ZEB1	ZFP36L2	ZNF804A
Substantia_nigra:Microglia:Pale_yolk_sac	ADAR	ANKRD17	ARID3A	CASP8	CBFB	CCM2	CREBBP	EGLN1	ELAVL1	FBXW7	FLI1	GNA13	KRAS	LMO2	MAP2K1	MAPK14	MYH9	RAPGEF2	RB1	SOS1	TAL1	TGFB1	TGFBR2	WASF2
Substantia_nigra:Microglia:Pallor	ARID3A	CBFB	CHD2	CREBBP	EXOC6	FBXW7	FERMT3	GNA13	GPCPD1	HK1	IKZF1	ILK	JAK2	KAT6A	KLF6	KRAS	LMO2	MAPK14	MGAT1	NCOR1	NF1	NXN	P4HA1	PFDN1	PPP2R5C	PROS1	RAF1	RASA3	RB1	ROCK1	SLC11A2	SLC20A1	SLC25A37	TAB2	TAL1	TBK1	TMOD3	TTC7A	XBP1	ZFP36L2	ZNF148
Substantia_nigra:Microglia:Pneumonia	ABL1	AKNA	APOE	ASAH1	BCL6	CARD11	CCR1	CMKLR1	CROCC	CYBA	DUSP1	E2F3	ELAVL1	FOXO3	GIT2	HCK	HMOX1	IKZF1	INPP5D	LYN	MARK2	NCKAP1L	PTPN6	PTPRC	RUNX1	STAT1	STAT3	STING1	TANK	TGFB1	TLR4	TLR5	TNFRSF1A	TNFRSF1B	USP25	WIPF1
Substantia_nigra:Microglia:Premature_death	ABL1	ACTB	ADAM17	AKAP10	AP3B1	APAF1	APOE	ASAH1	ASXL2	ATM	ATR	B3GNT5	B4GALT1	BAG3	BCKDK	BCL6	BRCA2	C1QA	C9orf72	CACNA1A	CACNB4	CASP8	CCM2	CDC42	CDKN1A	CEBPB	CHD2	CREBBP	CSF1R	CSNK1A1	CTNNB1	CUL4A	CUX1	DDB2	DNMT3A	E2F3	EEF1D	EIF3M	ELK3	ENG	ENPP1	ERCC1	ETV6	FIG4	FOS	FOXO3	FOXP2	GABBR2	GBE1	GLB1	GPX7	GRN	HEXB	HLA-DQB2	HMOX1	HTT	IKZF1	IL4R	IL6ST	ILK	INPP4A	INPP5D	IQGAP2	IRF8	IRS2	ITGB2	ITPR1	JAK2	JAK3	JUN	KAT6A	KCNMA1	KCNQ3	KRAS	LRP1	LYN	MEF2A	MLXIPL	MSI1	MTHFR	MTOR	NCOA3	NF1	NFIC	NINJ1	NIPBL	NPC2	NRP1	OXR1	PARL	PFDN1	PFDN5	PIK3R1	PIKFYVE	PITPNA	PKD2	PPARG	PPP1R12A	PPP3CA	PPT1	PRDM2	PRKCD	PSAP	PTPN2	PTPN6	PTPRC	RAB11A	RAF1	RASA3	RASAL2	RB1	REL	RHOT1	ROCK1	RUNX1	RUNX2	SAMD9L	SERP1	SLC17A5	SLC7A7	SMAD3	SMG1	SOS1	SPI1	SRGAP3	STAG1	STRBP	SUMF1	TAL1	TANK	TET2	TGFB1	TGFBR1	TGFBR2	TLR2	TPT1	TRAK1	TTC7A	ULK4	UPF2	VAMP8	WIPF1	ZEB1	ZFHX3	ZFP36	ZNF148
Substantia_nigra:Microglia:Prolonged_bleeding_time	AP3B1	CDC42	CLIC1	DTNBP1	ENTPD1	FERMT3	GNA13	HPS1	HPS3	INPP5D	LYST	MYH9	P2RY12	PTGS1	RAP1B	STIM1	TBXAS1	TREML1
Substantia_nigra:Microglia:Recurrent_bacterial_infections	ASH1L	BCL6	C1QA	C3	C5AR1	CAPG	CEBPB	CUX1	CYBA	DUSP1	FCGR1A	FOS	FPR1	GBP2	GRN	IFNGR2	IKZF1	IL18	IL1B	IL27RA	IRAK4	ITGAM	ITGAX	ITGB2	JAK3	JDP2	KMT2E	LCP1	LYST	NCF4	PIK3CG	PIK3R1	PLAC8	PLAUR	PRKCE	RAPH1	REL	RHBDF2	SERPINE1	SLC11A1	SPP1	ST6GAL1	STAT1	TICAM1	TLR1	TLR2	TLR4	TLR5	TNFRSF1A	TNFRSF1B	TRIM38	TRPM2	XBP1	ZNF148
Substantia_nigra:Microglia:Reduced_natural_killer_cell_count	ARPC1B	CARD11	CX3CR1	CXCR4	DOCK2	EBI3	ELMO1	ENTPD1	GMDS	ID2	IL15	INPP5D	JAK3	KMT2E	LMBR1L	NCKAP1L	NPC2	PARVB	PRKCE	PTPRC	PYCARD	STAT1	ZEB1
Substantia_nigra:Microglia:Small_liver	ADAR	CASP8	CBFB	CDK13	DENND1A	DUSP1	ETV6	FLI1	GLB1	IKBKB	JAK2	JARID2	KAT6A	KRAS	MAF	MAPK14	MTHFD2	NCOA3	NCOR1	PBRM1	PDGFB	PREX1	RAF1	RB1	RUNX2	SLC20A1	STAG1	TGFBR2	TMOD3	XBP1
Substantia_nigra:Microglia:Small_thymus	ADAM10	ANGPT2	ATM	BCL6	CACNB4	CCND3	CDK6	CREBBP	CUL4A	CUX1	DCK	DNASE2	EP300	INPP5D	JAK3	KAT6A	KMT2E	LCP2	LRRK1	LYN	NCOR1	PHF20	PTPN6	RPLP1	RUNX1	SETD5	SP3	SPI1	STX7	TGFBR2	TTC7A	ZEB1
Substantia_nigra:Microglia:Spleen_hyperplasia	ADAM10	BCL6	BHLHE40	BNIP3L	CARD11	CBL	CDKN1A	ESR2	FLI1	FOXO3	GADD45B	HMOX1	IKZF1	IL6ST	INPP5D	IRF8	ITGAL	LDHA	LYN	MARK2	NCKAP1L	PLD4	PTPN2	PTPRC	SH2B3	SLC20A1	SPI1	TANK	ZFP36
Substantia_nigra:Microglia:Splenomegaly	ABCA1	ADAM10	ASAH1	ASCC2	ATM	B3GNT5	B4GALT1	BLNK	BNIP3L	C9orf72	CAMK1D	CARD11	CASP8	CBFB	CBL	CDKN1A	CEBPB	CHD2	CORO1A	CREBBP	DCK	DEF6	EGLN1	EPB41	ERAP1	ESR2	EXOC6	FLI1	FOXO3	GIT2	GNB4	GPX7	HMOX1	IKZF1	IL6ST	INPP5D	IRF8	ITGAL	ITGB2	JAK2	JAK3	KRAS	LYN	MAF	MAPKAPK3	MARCHF3	MARK2	MERTK	NCF1	NCOA3	NCOR2	NF1	NFATC2	NLRC5	PELI1	PICALM	PLD4	PPP2R5C	PRKCD	PROCR	PSTPIP2	PTGS1	PTPN2	PTPN6	PTPRC	RAC1	RAF1	RASA3	RCBTB2	REL	RIGI	RPL12	RPS14	RUNX1	RUNX2	SAMD9L	SCARB1	SH2B3	SIRPA	SKIL	SLC11A2	SLC20A1	SLC25A37	SMG1	SMURF2	SOS1	SPI1	STAG1	STIM1	STING1	SUSD6	TBRG1	TET2	TLR5	TMEM51	TTC7A	UNC13D	WDFY3	WIPF1	WNT2B	ZFAND6	ZFP36
Substantia_nigra:Microglia:T_lymphocytopenia	ABL1	ADAM10	ALDH2	ARHGDIB	ASAH1	ATM	CASP8	CD4	CORO1A	CREBBP	CXCR4	DCK	DIAPH1	DOCK2	DOCK8	HAVCR2	IKBKB	IKZF1	IRF8	JAK3	KMT2E	LCP2	LMBR1L	LYN	MCL1	MERTK	NAMPT	PARVB	PRKCH	PTPN2	PTPRC	RASA3	RHBDF2	RHOH	RIGI	RUNX1	SCMH1	SIRPA	SPI1	SPPL2A	STK4	TAPBP	TNFRSF1B	TRAF3IP3	VAV1	XBP1	XRCC5	ZEB1
Substantia_nigra:Microglia:Thrombocytopenia	ABCA1	AIF1	ARHGAP26	ARRB1	ARRDC1	BCL2L1	C9orf72	CBFB	CD226	CDC42	CRLF3	CUL4A	DTNBP1	EGLN1	ENTPD1	ETV6	FANCC	FBXO11	FLI1	IL6ST	INPP5D	IREB2	ITGAL	KMT2E	KRAS	LMO2	LRRK1	LYN	M6PR	MYH9	NCOA3	OXR1	PDGFB	PLD4	PLEK	PROCR	PROS1	RAB11A	RASA3	RGS18	RUNX1	SIRPA	STIM1	SUSD6	TAL1	TBC1D22A	TCF25	TET2	TREML1	UNC13D	ZFP36L2	ZNF804A
Substantia_nigra:OPC:Abnormal_axon_extension	BASP1	CELF2	CHN1	CPEB4	DPYSL3	GAP43	GDAP1	GPM6A	HSPA5	KIF2A	LRRK2	MYCBP2	NCALD	NFIA	NMNAT2	NTRK2	RNF165	ROBO1	UNC5D
Substantia_nigra:OPC:Abnormal_cerebellar_molecular_layer	ACP2	CA8	CACNA1A	CCND2	CNTN1	GNPTAB	GPR37L1	GRID2	MYH10	NFIA	PSAP	PTCH1	RORA	SCN1A
Substantia_nigra:OPC:Abnormal_cerebellum_external_granule_cell_layer_morphology	ASTN1	CACNA1A	CADPS2	CCND2	CEND1	DNER	EGFR	GPR37L1	MIB1	MYH10	PLCB4	PTCH1	RORA	SCN8A	SERPINE2	TMEM176B
Substantia_nigra:OPC:Abnormal_excitatory_postsynaptic_currents	ADCY1	CACNA1A	CACNG2	CACNG4	CACNG8	CAMK4	CC2D1A	CLSTN1	CSPG5	DLGAP4	DNER	GABRB3	GRIA2	GRID2	GRIK4	GRIN2B	GRM7	GSG1L	KALRN	LRFN2	LRRK2	LYPD1	NBEA	NEDD4	NETO1	NRXN1	PLCB1	PLPPR4	PPP1R9A	RIMS1	RORA	SCN1A	SERPINE2	TMEM108
Substantia_nigra:OPC:Abnormal_excitatory_postsynaptic_potential	ADCY1	ASIC1	CACNA1A	CLSTN1	ELFN2	ESR2	FYN	GAD1	GALR1	GRIA2	GRIA4	GRIK2	GRIN2B	GRM5	LRRTM4	NTRK2	PLPPR4	RIMS1	SEMA3E	SERPINE2	SNAP91	SPRED1	STXBP5	TNIK
Substantia_nigra:OPC:Abnormal_hippocampus_morphology	ABI2	BASP1	BCAN	BRINP1	CADM1	CD81	CERS6	CHD7	CIT	DAB1	DSCAM	FABP7	FYN	LRFN2	MAP2	MYCBP2	NCALD	NF1	NFIA	NPAS3	PPARGC1A	PPT1	PRICKLE1	ZNF423	ZNF521
Substantia_nigra:OPC:Abnormal_response_to_novel_object	APBA2	ARHGAP44	CADPS2	CHL1	DGKB	DISC1	GABRB3	GRIA2	GSG1L	LRRC7	MBD5	NPAS3	NR3C2	NRXN2	NTRK2	SLC4A10	SLC6A1	SNAP91	SRGAP3	UQCRC1
Substantia_nigra:OPC:Abnormal_spatial_working_memory	BRINP1	CHL1	DGKB	DISC1	DLGAP4	GRIA2	GRIA4	GRIN2B	GRM7	HIVEP2	ITM2B	KALRN	LRRC7	NAE1	NLGN2	NR3C2	NTRK2	PTPRZ1	RPS7	SLC18B1	SLC6A1	SORCS3	SPRED1	SRGAP3	TANC1	TMEM108
Substantia_nigra:OPC:Ataxia	ACP2	ADAM22	ADAM23	ADARB1	ADGRG1	ARHGAP10	ARHGAP32	ARID1B	ASTN1	ATCAY	ATP1A2	ATP1B2	ATP2B2	ATP8A2	B3GALT2	BRINP1	CA8	CACNA1A	CACNA1C	CACNA1G	CACNB4	CACNG2	CADM4	CADPS2	CAMK4	CAMTA1	CEND1	CERS6	CHD6	CIT	CNTN1	CNTN6	CPEB4	CREBBP	CTNNA2	CTNND2	DAB1	DCC	DGKG	DNER	DSCAM	DTNA	ELAVL4	ENHO	ETV1	FGF14	FIGN	GABRB3	GDAP1	GLB1	GNPTAB	GRIA2	GRID2	GRIN2B	GRM7	HSPD1	KALRN	KCNMA1	KLHL1	LAMA4	LRP1	LRRC7	MAPK10	MBD5	MICU1	MYH10	NCOA1	NDUFA5	NF1	NINJ1	NPAS3	NRCAM	PCDH15	PLCB4	PPARGC1A	PPT1	PREX2	PSAP	PTPRZ1	RAI1	REEP1	RORA	SBF2	SCN1A	SCN8A	SEZ6L	SGCE	SLC25A12	SLC6A1	SLC8A3	SNAP25	SNPH	SOX10	STXBP5L	SYNE1	TMCO1	TMEM176B	TRAK1	VEGFA	ZNF423	ZSWIM6
Substantia_nigra:OPC:Decreased_body_size	ACHE	ADAM22	ADAMTS17	ADCY8	ALK	APC	ARID1B	ATCAY	ATP2B1	ATP2B2	ATP8A2	BCL6	BMP7	CACNA1A	CACNB4	CACNG2	CADM1	CAMTA1	CCND1	CDK4	CHD7	CHN1	CNTN1	COL27A1	COL4A4	COL6A1	COQ9	CPEB4	CREBBP	CSNK2A1	DAB1	DCLRE1C	EBF1	EGFR	EGR1	ETV1	FBXO11	FGFR1	FGFR3	FOS	FOXN3	FUS	GABRB1	GABRB3	GHR	GLRB	GNAL	GNPTAB	GPD2	GRIA2	GRID2	GRIN2B	GRIP1	HAP1	HSPA5	JAK1	JUN	KALRN	KAT2A	KAT6B	KCNQ2	KIF3A	LPIN1	LRP4	LRP6	LRRC7	MANF	MAP3K4	MBD5	MIB1	MLLT3	MSI2	MYO10	NBEA	NCOA2	NF1	NFIA	NFKBIA	NGF	NPAS3	NTRK2	PAX3	PBX1	PCDH15	PDGFRA	PDIA6	PIK3R1	PKD1	PLCB1	PLCB4	PPIB	PRICKLE1	PRKCE	PRRX1	PSAP	RAB11A	RAF1	RAPH1	RGS7	RIMS2	RNF165	RORA	RPS7	SCG5	SCN3A	SCN8A	SCN9A	SCUBE2	SGCE	SMAD3	SMOC1	SNAP25	SOS1	SOX6	STAT1	SULF2	SUMF1	SV2A	TCF7L2	TGFA	THRB	TMCO1	TTC8	VEGFA	VGLL4	WWOX	WWP2	XRCC6	XYLT1	ZBTB20	ZEB1	ZNF423	ZNF521
Substantia_nigra:OPC:Decreased_body_weight	ACHE	ACP2	ACSL3	ACTG1	ADAM22	ADAMTS17	ADARB1	ALK	ANGPTL2	ANKFN1	ANXA6	APBA2	APC	ARHGEF11	ARID1B	ASAP1	ATP2B2	ATP8A2	B3GALT2	BASP1	BCL6	BMP7	BRINP1	CACNA1A	CACNA1D	CACNG2	CADM1	CADPS2	CAMK1D	CAMK4	CAP2	CAPN7	CC2D1A	CC2D2A	CCND1	CCND2	CDK4	CHD7	CHN1	CIT	CNTN1	COL27A1	COL4A3	COL4A4	COL5A3	COL6A1	COQ9	CPEB4	CREBBP	CRLF3	CSGALNACT1	CSMD3	CTNNA2	DCLRE1C	DLL1	DUSP26	DUSP6	EGFR	EGR1	EIF3M	ELMOD1	EPC1	ETS1	ETV5	FADS2	FBXO11	FGF14	FGFR3	FIGN	FOS	FOXN3	FUS	G0S2	G6PC3	GAP43	GHR	GNPTAB	GPD2	GRIA2	GRIA4	GRID2	GRIK1	GRIK2	GRIN2B	GRIN2D	GRM5	GSG1L	HAP1	HIP1	HIVEP2	IGF1R	IGF2BP2	IMMP2L	IRS2	JAK1	JUN	KALRN	KAT2A	KAT6B	KAZN	KCNMA1	LAMA4	LPIN1	LRP1	LRP6	LRRC7	LSAMP	MAP2	MAPK8	MBD5	ME1	MSI2	MTERF4	MYO10	NBEA	NCALD	NCOA2	NCOR2	NEDD4	NF1	NFKBIA	NGF	NINL	NOS1	NOTCH2	NPAS3	NR3C1	NR3C2	NRCAM	NRG2	NRXN2	NTRK2	PDE4D	PDE6D	PDGFRA	PDIA6	PIK3CA	PIK3R1	PKD1	PLCB1	PLPPR4	POR	PPARGC1A	PPIB	PPP3CA	PRCP	PREX2	PRKAA2	PRKG2	PSAP	PTPN14	PTPRM	PXYLP1	RAF1	RAI1	RHOBTB3	RMI1	RPL24	RPL29	RPS19	RUBCN	RUNX1T1	SAMD4A	SCN1A	SCN8A	SCUBE2	SERP1	SLC25A12	SLC6A1	SMOC1	SNAP25	SNAP91	SOS1	SOX10	SOX8	SPRED1	SPRED2	SPRY4	STRBP	STXBP5L	SULF2	SYNE1	TCF4	TCF7L2	THBS4	THRB	TIMP3	TMCO1	TNIK	TNR	TNS3	TPI1	TPM1	TPST1	TRAF4	UNC79	VEGFA	VGLL4	VIPR2	WWOX	ZBTB20	ZNF423	ZNF462	ZNF521	ZSWIM6
Substantia_nigra:OPC:Hyperactivity	ABI2	ADCY1	ADGRL3	AJAP1	AKT3	ALDH1A3	ALDH1L1	ANGPTL1	ANKFN1	ANKS1B	APH1A	ARHGEF11	ASIC4	B3GALT2	B4GAT1	BASP1	BRINP1	CACNA1G	CACNA2D3	CACNG2	CADPS2	CCND2	CDH13	CDK4	CERS6	CHD7	CHN1	CLSTN1	CPE	CRACD	CREBBP	CREM	CSMD1	CUL5	CXXC4	CYFIP2	DGKB	DISC1	DLGAP4	DLL1	DNER	DPF1	ELFN2	ELMOD1	ERBB4	FBXO11	FGF14	FOS	FRRS1L	GABRB3	GNAL	GRIA2	GRIA4	GRID2	GRIK1	GRIN2B	GRM7	GSG1L	HDDC2	HIVEP2	HMG20A	IGSF9B	KALRN	KANSL1	KCNB1	KCND3	KCNIP3	KCTD1	KIF3C	LRP1	LRRC7	LRRK2	LSAMP	MACROD2	MGLL	MLLT3	MMP16	MOV10	MPPED2	NCALD	NCOA1	NDUFB9	NIN	NPAS3	NRSN1	NTRK2	PCDH15	PDE4DIP	PLCB1	PPARGC1A	PSAP	PXDN	RHBDL3	RIMKLB	SCG3	SCN1A	SEZ6L	SHISA4	SHISA9	SLC25A12	SLC4A10	SLC6A1	SMOC1	SNAP25	SNAP91	SNX25	ST7	STEAP2	STXBP1	TANC2	TAOK3	TCF4	THRB	THSD7A	TMCO1	TNIK	TNK2	TNR	TUBB2B	UNC79	ZBTB20	ZEB1	ZNF521	ZNF804A	ZSWIM6
Substantia_nigra:OPC:Limb_grasping	ACTG1	ADARB2	AKAP12	ARHGAP32	ASAH1	ATP2B2	ATP8A2	B4GAT1	CACNA1A	CADM4	CAMK4	CCND1	CERS6	CSMD3	CTNNA2	DAG1	ELAVL4	FGF14	FGF2	FRRS1L	GABRB3	GDAP1	GLB1	GLRB	GNPTAB	GRAMD1C	GRID2	GRM7	HECW1	HSPD1	LAMA4	LPIN1	LRP1	LRRC7	NDUFA5	NPAS3	NRCAM	OLIG2	PCSK2	PLOD2	PPARGC1A	PPT1	PREX2	PSAP	RAI1	RHOT1	RORA	SBF2	SCN8A	SLC25A12	SNAP91	STRBP	SUMF1	VEGFA
Substantia_nigra:OPC:Postnatal_lethality_incomplete_penetrance	ADAM12	ALK	ANKS1B	APC	BASP1	BCL6	BRINP1	CAP2	CCND1	CDK4	CHD7	COL19A1	CPEB4	CREBBP	DAB1	DSCAM	EGFR	EPAS1	ESRRG	ETS1	ETV5	FGFR3	FIGN	FLRT2	FLRT3	FOXN3	FUS	GABRB3	GAP43	GHR	GLDC	GLRB	GNAL	GPD2	GRIA2	HAP1	HIP1	HMGCR	ITGA8	JUN	KAT2A	KAT6B	KCNQ2	KIF19	LPIN1	LRP4	LRP6	LRPAP1	MICU1	MYH10	NF1	NFIA	NFIB	NGF	NIN	NOTCH2	NPAS3	PDE4D	PDGFRA	PIK3CA	PIK3R1	PLCB4	PLPPR4	POR	PPARGC1A	PPIB	PPM1K	RAB11A	RAI1	RAPH1	RIMS1	RORA	RUNX1T1	RXRA	SCG5	SCN1A	SCN8A	SCN9A	SERP1	SNAP25	SNAP91	SORBS2	SOX10	SPRY4	STRBP	STXBP5L	SULF2	SUMF1	SYNE1	TTC8	VEGFA	ZEB1	ZNF148	ZNF423	ZSWIM6
Substantia_nigra:OPC:Respiratory_distress	ALDH1A3	ASCL1	CC2D1A	CHST11	CPEB4	DCC	DSCAM	EFEMP2	EGFR	EPAS1	FGFR3	GAD1	HIF1A	HSPA5	ITGA9	MN1	MYCBP2	NFIB	NPAS3	NR3C1	PHF14	PKD1	PRRX1	SCG5	SCN2A	SCN8A	SOX5	SOX6	SULF2	THRB	TIMP3	TMEM38B	TNRC6C	TSHZ1	TSHZ3	TUBB2B	VEGFA	ZEB1
Substantia_nigra:OPC:Small_cerebellum	ACP2	ASTN1	ATP2B2	CACNA1A	CCND2	CIT	CNTN1	CTNNA2	DAB1	DISC1	EGFR	GRID2	KHDRBS2	MIB1	MYH10	NRCAM	PLCB4	PSAP	RORA	SCN8A	THRB	TMEM176B	TUBB2B	ZNF423
Trigeminal_ganglia:PEP:Abnormal_CNS_synaptic_transmission	ADCY1	ADD2	ADORA1	ATP1A3	BDNF	BSN	CACNA1A	CACNA1C	CACNA2D1	CACNA2D2	CAMK2A	CLSTN1	DAGLA	DLG4	DNM1	ELOVL4	ERC2	FGF14	GABBR1	GABRA2	GABRB3	GRIK5	KCNN2	MAPK8IP3	NPTN	PAX6	PCLO	PDE4B	PPFIA3	PRNP	RBFOX3	RIMBP2	RIMS1	SEZ6	SLC17A6	SLC9A9	SNAP25	SNAP91	STX1B	SYT1	TNC	UNC13A	UNC13C	VAMP2	WASF1
Trigeminal_ganglia:PEP:Abnormal_Purkinje_cell_dendrite_morphology	AGTPBP1	ANKFY1	BCL2L2	BICD2	CACNA1A	CAMK4	CEND1	DAB2IP	DGKG	DNM1	DPYSL5	MAP1A	MAP1B	MAPK8IP2	MTCL1	MYH10	MYO5A	PREX2	ROBO2	SACS	SLC25A46	SPTBN2	THRA
Trigeminal_ganglia:PEP:Abnormal_action_potential	ATP1A3	CACNA1A	CACNA1D	CHRNA3	CNTNAP1	DYNC1LI1	GABBR1	GABRB3	GDAP1	GRIA4	HCN1	HSPB8	KALRN	KCNC2	KCNH6	KCNK3	KCNK9	KCNMB2	KCNN2	KCNN3	LPIN1	NFASC	SCN10A	SCN11A	SCN4B	SCN9A	TRPV1
Trigeminal_ganglia:PEP:Abnormal_anxiety-related_response	ARL8B	ARRB1	ATP1A3	B4GAT1	CACNA1B	CASKIN1	CLCN6	CPLX2	CYFIP2	DLG4	DNAJB2	ELMOD1	EPB41L1	FBXL16	FGF12	GRIN1	MYO6	RIMS3	SLC4A10	STXBP1	SYN3	TNPO2	TPPP
Trigeminal_ganglia:PEP:Abnormal_axon_extension	AVIL	BASP1	CDK5R1	CPEB4	DPYSL3	GAP43	GDAP1	GPM6A	KIF21A	KIF2A	KLF7	MAP1B	MAPT	NEFH	NGFR	NMNAT2	PTPRS	RTN4	SRRM4	TBC1D24
Trigeminal_ganglia:PEP:Abnormal_axon_guidance	B4GAT1	CELSR3	CNTN1	DCLK1	ENAH	EPHB1	GAP43	KLF7	MAPK8IP3	NGFR	PRDM8	ROBO2	SRRM4	TUBB3
Trigeminal_ganglia:PEP:Abnormal_axon_morphology	ANK2	BASP1	BCL11A	CACNA1A	CACNA2D2	CLCN6	CNTNAP1	DCLK1	DST	EGLN3	EPB41L3	EPHB1	GABBR1	GAN	GAP43	KIF21A	KIF2A	KLC1	LPIN1	LRSAM1	MAP1A	MAP1B	MAPT	MTCL1	NEFH	NFASC	NRCAM	PCMT1	PLEC	PRPH	REEP1	RUFY3	SPTBN4	TRIM2	TUBB2A	TUBB4A
Trigeminal_ganglia:PEP:Abnormal_brain_wave_pattern	AP3D1	BSN	CACNA1A	CACNA2D2	CNTNAP2	DNM1	ELAVL3	GABBR2	GABRG2	KCNC2	LGI1	NALCN	NOS1	NOS2	NPAS2	PCMT1	RYR2	SCAMP5	SCN10A	SLC1A2	SLC9A9	SNAP91	TRPM2	UBE3A
Trigeminal_ganglia:PEP:Abnormal_channel_response	ARPP21	CACNA1A	CACNA1B	CACNB3	CHRNA3	DPP6	KCND2	KCNIP3	KCNMB2	NALCN	SCN11A	SLC8A3	UNC80
Trigeminal_ganglia:PEP:Abnormal_contextual_conditioning_behavior	ADCYAP1R1	ADD2	AMPH	BDNF	CAMK2A	CAMKK1	CLIP2	CTNND2	DLG4	EPHB1	FEZ1	GRIN1	GRM7	HS3ST3B1	KALRN	KCNN2	KCTD16	MAPK1	MAPT	NPAS2	PRKCB	PRRT2	ROBO2	RYR3	SYT4	THRA	UBE3A	VGF
Trigeminal_ganglia:PEP:Abnormal_cued_conditioning_behavior	ADD2	AMPH	BDNF	CAMK2A	CTNNA2	CTNND2	EPHB1	FEZ1	KCNN2	KCTD16	LIMK1	LYNX1	MAPK1	MAPT	NPAS2	PDP1	PRKACB	PRKCB	PRRT2	ROBO2	SLC6A9	STX1A	VDAC1
Trigeminal_ganglia:PEP:Abnormal_dendrite_morphology	ACTL6B	BDNF	CAMK2A	CAPRIN1	CLSTN1	CNTN1	DPYSL2	DPYSL3	DYNC1LI1	GRIA1	KALRN	KNDC1	MAPT	NOS1	PCDH9	SACS	SEZ6	TBC1D24	TUBA1A	UBE3A
Trigeminal_ganglia:PEP:Abnormal_excitatory_postsynaptic_currents	ADCY1	ADORA1	BCL11A	CACNA1A	CACNG4	CACNG8	CALCA	CAMK2A	CAMK4	CCDC88A	CLSTN1	DAGLA	DNER	GABBR1	GABBR2	GABRB3	GRIK4	GRIK5	GRIN1	GRIN2A	GRM7	INPP4A	KALRN	MADD	MAPK8IP2	NRG1	NRXN1	PFN2	PIANP	PRRT2	RIMBP2	RIMS1	SEZ6	SLC17A6	SLC1A3	STX1B	SYN3	SYT1	UNC13A
Trigeminal_ganglia:PEP:Abnormal_excitatory_postsynaptic_potential	ADCY1	ADORA1	BDNF	CACNA1A	CACNA1B	CAMK2A	CDK5R1	CHRNA3	CLSTN1	CLSTN3	DLGAP3	ELOVL4	GFAP	GRIA1	GRIA4	KCNN2	MAPK9	OPRM1	RBFOX3	RIMS1	SEZ6	SLC9A9	SNAP91	STX1A	STXBP5	TNIK	VAMP2	WASF1
Trigeminal_ganglia:PEP:Abnormal_grip_strength	AASDHPPT	ABLIM2	ADORA1	AFF3	ANKIB1	ANKRD52	AQP1	ATP13A5	B3GALT6	BEND6	CACHD1	CCDC92	CDKL4	CELF6	CHCHD10	CPE	DNAJC5	DYNC1H1	ELAVL4	ELMOD1	ERLEC1	FBXO44	FRMPD1	GNB5	GRIA1	HSP90AA1	IRX1	KIAA1549	MIEF1	NACC1	NAPB	NEGR1	NEIL2	NRXN1	NSF	OTUB1	PCDH9	PPM1A	PTPRD	RAB11FIP5	RAB6B	RIMS3	RUFY2	SH3GL2	SLC25A46	SPOCK1	STX1A	TAFA1	TENM4	TEX2	UBE2O	WSB2	YPEL3
Trigeminal_ganglia:PEP:Abnormal_inhibitory_postsynaptic_currents	APBA1	BDNF	CACNA1A	CACNA1B	CAMK4	CHRNA9	DAGLA	DNM1	ERC2	GABBR1	GABBR2	GABRG2	NOVA2	NRXN2	PACSIN1	PRNP	PRRT2	RIMS1	SLC6A9	SNAP91	SV2A	SYN3	SYT1	SYT5
Trigeminal_ganglia:PEP:Abnormal_locomotor_activation	ABCA7	ABLIM2	ADCY1	ADORA1	ALDH1L1	ANKIB1	ANO8	AQP1	ARL6IP1	ARL8B	ATP1A3	ATP2A2	ATP9A	B4GAT1	BDNF	BICDL1	CACNA1B	CAMK2B	CAMK4	CAP2	CDH13	CDIP1	CDYL2	CHD3	CLSTN1	CLSTN2	CP	CPE	CXXC4	DST	DYNC1LI2	ELMOD1	EPB41L1	FBXO2	FGF14	GAN	GRIA1	HELLS	HTT	JPT1	KCNB1	KCND3	KCNH7	KIAA1549	KIF1B	KIF3C	KLF7	LIFR	LRRC7	MAP7D1	MAST3	MIGA1	MMD	MMP16	MPPED2	MYO6	NAPB	NDRG4	NEDD4L	NEGR1	NEIL2	NETO2	NMB	NPTN	NRCAM	NRSN1	PCDH9	PCSK1	PGBD5	PLEKHA3	PPFIA3	PPP1CC	PPP2R2B	RAB6B	RANBP17	RERGL	RIMS3	SCAMP5	SCG2	SCG3	SH3GL2	SHTN1	SLC17A6	SLC4A10	STEAP3	STXBP1	TAGLN2	THRA	THSD7A	TMEM151B	TMEM63B	TNPO2	TNR	TPGS2	TPPP	TRPA1	TRPM3	TSPYL4	TTL	UBE2O	UBE3A	VEZT	WNK2	WSB2	YWHAQ	ZNF804A
Trigeminal_ganglia:PEP:Abnormal_locomotor_behavior	ADCY1	ANK2	ANO8	AP3B2	ATP1A3	B4GALT2	BMP2K	CACNA1A	CACNA1B	CACNA2D2	CACNG5	CAMK2A	CDIP1	CHD3	CP	CPE	CPLX2	CXXC4	DNAJC5	DYNC1I2	DYNC1LI2	ELMOD1	EPB41L1	FOXB1	GABRA2	GFOD1	GRIA1	GRIN1	HCN1	KCNB1	KCNN2	KIF1B	LIMK1	MACROD2	NCAM2	PCSK2	REEP1	SCAMP5	SEZ6	SLC17A5	SLC25A46	SNAP25	SYN3	THRA	THSD7A	TMEM151B	TPPP	UCP2	VGF
Trigeminal_ganglia:PEP:Abnormal_long_term_potentiation	CAMK2A	CAMK2B	CPEB1	CRMP1	CTNND2	DPP6	GRIA1	LIMK1	NCAN	NOS1	NOVA2	STXBP5	UBE3A
Trigeminal_ganglia:PEP:Abnormal_miniature_excitatory_postsynaptic_currents	ADCY1	CACNA1A	CACNA1B	CACNG8	CAPRIN1	CD44	CELF4	CLSTN3	CNIH2	CYFIP2	DLGAP2	DNM1	GRIA1	GRIN1	GRIN2A	KALRN	LGI1	MADD	MAPK8IP2	MAPT	NPTN	NRXN1	OTUD7A	PACSIN1	PFN2	PRRT2	RBFOX3	RNF19A	RYR2	SCAMP5	SCN11A	SLC9A9	SNAP25	SNAP91	STX1B	SYT1	TBC1D24	TNIK	VAMP2
Trigeminal_ganglia:PEP:Abnormal_miniature_inhibitory_postsynaptic_currents	ATP1A3	CACNA1B	CACNA2D2	CLSTN3	GABRA2	GABRB1	GABRG2	KIF5A	LHFPL4	NPTN	PACSIN1	RBFOX3	SLC9A9	SLITRK3	STX1B
Trigeminal_ganglia:PEP:Abnormal_motor_capabilities_coordination_movement	ANKFY1	AP3D1	ATP1A3	BARX2	BDNF	CACNA1A	CACNA1C	CACNA2D2	CACNB1	CNTN1	CPE	CPLX2	DNM1	DST	FGF14	FXR2	GABRB3	GRIN1	HSPA4	HTT	KCNIP3	LIMK1	MYO5A	NFASC	NHLH2	NOS2	POU4F3	PRRT2	SLC17A6	SLC6A9	SNAP25	SOBP	SRGAP3	TMC1	TUBB4A	UBE3A	VAMP2
Trigeminal_ganglia:PEP:Abnormal_nervous_system_electrophysiology	ADORA1	ASIC2	ASIC3	BDNF	CACNA1A	CACNA1B	CACNA2D2	CHRNB2	DGKG	ELOVL4	EPB41L3	FGF14	GABBR1	GABBR2	GRIA1	GRIA4	GRIN1	HCN1	KCNAB2	KCNC2	LPIN1	NALCN	PACSIN1	PCMT1	PINK1	REEP1	RYR2	SCN10A	SCN11A	SCN2A	SCN2B	SLC6A9	SPTBN2	STOML1	TRPV1	UBE3A	UNC80
Trigeminal_ganglia:PEP:Abnormal_nervous_system_physiology	AP3B2	AP3D1	AQP4	BDNF	CACNA1A	CACNA1C	DST	FGF14	GRIN1	HTT	KIF1A	LYNX1	NDRG4	NOS1	NRXN1	OPRM1	PINK1	PRKACB	RTN4	SIX1	SLC17A5	SLC17A6	SLC1A2	SLC1A3	SLC6A9	STX1A	TLX3	TRPA1	USP14
Trigeminal_ganglia:PEP:Abnormal_nest_building_behavior	ATP13A2	CAMK2B	CNTNAP2	GABRB3	GRIN1	KALRN	LRRC7	MAPK1	NPAS3	NRXN1	PTPRF	SNAP91	TUBA1A	UBE3A
Trigeminal_ganglia:PEP:Abnormal_neurite_morphology	ADGRL3	AVIL	BASP1	BCL11A	CPEB4	DNM1L	DSCAM	GDAP1	LRRC7	NMNAT2	NRCAM	NTRK1	PRDM12	ROBO2	RUFY3	SEZ6	SRRM4
Trigeminal_ganglia:PEP:Abnormal_neuromuscular_synapse_morphology	BASP1	CACNA2D2	CHCHD10	CLIP3	CPEB4	DCTN1	DNAJC5	DST	DTNA	DYNC1H1	EEF1A2	GDAP1	KALRN	LRSAM1	MADD	NRG1	PRKCQ	RAB18	RET	SLC25A46	SYNE1	UCHL1	USP14	VAPB
Trigeminal_ganglia:PEP:Abnormal_neuron_morphology	ADAM22	ATP13A2	BASP1	BDNF	CACNA1A	CACNA2D2	CAMK2A	CLCN6	CP	CTNNA2	DCLK1	DNM1	DST	EGLN3	HTT	IL33	KCND2	MAGI2	NGFR	NHLH2	NMNAT2	PLXNC1	RET	RUFY3	SLC17A5	SLC6A15	SRGAP3	TRAK1	TUBA1A	WASF1
Trigeminal_ganglia:PEP:Abnormal_neuron_physiology	ATP1A3	BDNF	CACNA1C	CACNA2D2	CAMK2A	CAPRIN1	CNTNAP2	DLGAP2	DPYSL5	DST	EGLN3	GRIA4	GRIN1	HTT	KALRN	KCNJ16	NAPB	NTRK1	PAX6	PINK1	PRSS12	PTPRS	SLC4A10	SLC6A9	SLC9A9	SNPH	STX1A	STX1B	SYT1	TLX3	TRIM9	TRPA1	TRPM8	TUBA1A	UNC13A	WASF1
Trigeminal_ganglia:PEP:Abnormal_nociception_after_inflammation	CRIP2	DLG4	GRIA1	HOXD1	KCND2	KCNIP3	NTRK1	PRKAR1B	SCN11A	SCN9A	TRPM3	TRPM8	TRPV1
Trigeminal_ganglia:PEP:Abnormal_posturing	ACHE	CACNA1A	CACNB1	CAMTA1	CAPRIN1	CASR	CNTN1	CPLX2	DNAJC5	DSCAM	DST	FGF14	GABBR1	GAN	INPP4A	KIF5A	NGFR	REEP1	SCN10A	SPTBN4	TRAK1	UBE3A
Trigeminal_ganglia:PEP:Abnormal_response_to_novel_object	ARHGAP44	ATP13A2	ATP1A3	DGKB	GABRB3	LRRC7	MAPK1	NPAS3	NRXN2	NTRK1	PFN2	PIANP	SLC4A10	SNAP91	SRGAP3	STX1A	TNC	TUBA1A	WASF1
Trigeminal_ganglia:PEP:Abnormal_social_investigation	BRINP1	C9orf72	CACNA1C	CHRNB2	CIC	DLG4	DLGAP1	DLGAP2	GRIA1	GRIA4	GRIN1	LRRC7	MAPK1	MAPK8IP2	NPAS3	NRCAM	NRXN2	OPRM1	PDE11A	PINK1	PRSS12	SLC9A9	SRGAP3	STX1A	SYN3	TRPM2
Trigeminal_ganglia:PEP:Abnormal_spatial_learning	ADCY1	ADD2	AMPH	APBB1	ATP13A2	ATP1A3	B4GALT2	CACNA1B	CAMK2A	CDK5R1	CPLX2	CRMP1	CTNND2	DLG4	DLGAP2	FOXB1	FXR2	GRIN1	GRIN2A	HCN1	KCNAB2	KCNIP3	KCNN2	MAPK1	MAPT	NCAM1	NDRG4	NGFR	NOS1	NRCAM	OPRM1	PAFAH1B1	PTPRD	PTPRF	RYR3	SEZ6	SLC6A9	SNAP25	UBE3A	VDAC1	VGF	WASF1
Trigeminal_ganglia:PEP:Abnormal_spatial_working_memory	ADRA2C	ARL6IP5	BRINP1	CAMK2A	DGKB	DLG4	ENO2	FOXB1	GRIA1	GRIA4	GRIN1	GRIN2A	GRM7	ITGA3	KALRN	LRRC7	MAPT	PDE4B	SLC18B1	SRGAP3	STX1A	TUBA1A	WWC1
Trigeminal_ganglia:PEP:Abnormal_synapse_morphology	CACNA1A	CAMK2A	CAPRIN1	DGKB	DLGAP2	DNM1L	ERC2	GABBR2	GABRG2	NFASC	PACSIN1	PPFIA3	PRRT2	SLC25A46	SLITRK3	STX1B	TNR	ZDHHC17
Trigeminal_ganglia:PEP:Abnormal_synaptic_transmission	BSN	CACNA1A	CACNA1B	CACNG8	CAMK2A	DLG4	DPP6	GABBR1	GABBR2	PAX6	RIMBP2	RYR2	SCN9A	SLC8A3	STXBP1	SYT1	TBC1D24	USP14
Trigeminal_ganglia:PEP:Abnormal_synaptic_vesicle_number	BSN	CAMK2A	DNAJC6	DNM1	ELOVL4	ERC2	KIF1A	KIF1B	MADD	MAP6	PACSIN1	PCLO	PFN2	SLC17A6	SNAP91	STX1A	STX1B	TNR	UNC13A
Trigeminal_ganglia:PEP:Ataxia	ACSL6	ADAM22	ADAM23	ADM	AGTPBP1	ANK3	ANKFY1	APBA1	APC2	ASTN1	ATCAY	ATP1A3	ATP8A2	B4GALT2	BDNF	BICD2	BRINP1	BSN	C9orf72	CACNA1A	CACNA1C	CACNA2D2	CAMK2B	CAMK4	CAMTA1	CDK5R1	CELSR3	CEND1	CERS6	CHP1	CLIP2	CNTN1	CNTN6	CNTNAP1	CP	CPEB4	CPLX2	CTNNA2	CTNND2	DAO	DCTN1	DGKG	DLG4	DNAJC5	DNER	DNM1	DOCK3	DSCAM	DST	DTNA	DYNC1H1	EEF1A2	ELAVL3	ELAVL4	EPB41L3	FGF14	FXR2	GABRB3	GDAP1	GRIN1	GRIN2A	GRM7	HSPB8	HTT	HYDIN	INPP4A	JPH3	KALRN	KCNN2	KIF1A	KIF1B	KIF5A	KLC1	LPIN2	LRRC7	MAFG	MAP1A	MAP1B	MAPK10	MAPK8IP2	MAPT	MLC1	MYH10	MYO5A	NAPB	NFASC	NGFR	NPAS3	NRCAM	OPA1	OTUD7A	PAFAH1B1	PCDH15	PCDH9	PPM1L	PREX2	PRKAR2B	PRNP	PRRT2	PTPRR	RAB18	REEP1	RGS4	SACS	SEZ6	SLC25A46	SLC8A3	SNAP25	SNPH	SPTBN2	SPTBN4	SRRM3	STX1B	STXBP5L	SULT4A1	SYNE1	SYNJ1	SYT4	THRA	TMEM176B	TRAK1	TRIM2	TRIM67	TRPV1	TUBB4A	UBE3A	UCHL1	USP14	VAPB	WASF1	ZDHHC17
Trigeminal_ganglia:PEP:Axonal_degeneration	CHP1	DST	HSPB8	KIF1A	KIF5A	KLC1	LPIN1	LRSAM1	LYNX1	MTCL1	NEFH	NMNAT2	OPA1	RAB18	REEP1	SACS	STMN1	STXBP1	TUBB4A	UCHL1	VAPB
Trigeminal_ganglia:PEP:Behavioral_abnormality	ANKFN1	APBA1	ARL8B	ARVCF	ATCAY	ATP1A3	B4GAT1	BMP2K	BOK	BTD	CACNA1B	CADM1	CAMK2B	CAMK4	CDIP1	CHRNB2	CMPK2	COPS7A	CYB561	DAGLA	DCTN5	ELMOD1	EPDR1	FGFR3	GABRA2	GABRB3	GPR156	GPRC5B	HTT	IRX1	KALRN	KATNAL2	LRIG1	LRRC7	MAPRE3	MAPT	MAT2A	MCF2L	MPPED2	MYO5A	MYO6	NAPB	NEGR1	NHLH2	NPTN	NRSN1	NTRK1	OTUD7A	PCDH9	PPP1R1B	PRNP	RAB11FIP4	RAB6B	SCAMP5	SGIP1	SLC4A10	SLC9A9	SPRYD3	STXBP1	TPPP	TRPV1	VAT1L	WBP2	WDR47	WNK2	ZHX3
Trigeminal_ganglia:PEP:Bilateral_tonic-clonic_seizure	AP3B2	CELF4	DNM1	GABBR1	GABBR2	HTT	KCNC2	LGI1	PACSIN1	PCMT1	RYR2	SLC17A5	SLC25A46	SNAP91	TBC1D24	UBE3A
Trigeminal_ganglia:PEP:Convulsive_seizures	ADAM22	ANK3	ATP1A3	BHLHE40	BSN	DNM1	GNG3	GRM7	LOXL1	NEFH	PCMT1	SCG5	SLC1A2	SNAP25	SYNJ1	TPPP
Trigeminal_ganglia:PEP:Decreased_anxiety-related_response	ADCY8	ADCYAP1	ADCYAP1R1	ADGRL3	ARRB1	ATP1A3	B3GNT2	BRINP1	CACNA1B	CAMK2A	CAMK2B	CAMK4	CHRNB2	CLCN6	CNIH1	CNOT7	DLG4	ELMOD1	FNBP1	GRIA1	GRIN2A	GRM7	KALRN	KIAA0319	LSAMP	MAPK1	MAPK8IP2	MAPT	MYO6	NAPB	NDST3	NIN	NPAS3	NPTN	PDE4B	PRKCZ	RBFOX3	SLC4A10	SNAP91	STX1A	TAC1	TAFA1	TNC	TPPP	TRPV1	TUBA1A	VAMP2	WASF1	ZNF804A
Trigeminal_ganglia:PEP:Decreased_corpus_callosum_size	ANK2	BICD2	CDK5R1	CLIP2	EMX2	FZD3	GFAP	MAP1B	PPM1L	SHTN1	TRIM67	USP14	WASF1
Trigeminal_ganglia:PEP:Decreased_grip_strength	AASDHPPT	ABLIM2	ACHE	ADORA1	AFF3	ALAD	ANKIB1	ANKRD52	AQP1	B3GALT6	CACHD1	CACNA1A	CACNA1B	CAMK2B	CAP2	CARMIL2	CCDC92	CDH13	CDKL4	CHCHD10	CPE	CREG2	CSMD1	DLG4	DNAJC5	DTNA	DYNC1H1	ELAVL4	ELMOD1	EPB41L1	ERLEC1	FBXO41	FBXO44	FGF14	FOXB1	FRMPD1	FXR1	GRIA1	GRIA4	HSPB8	HTT	IRX1	KIAA1549	MAPK8IP2	MAPT	MED12L	MIEF1	MLC1	MYO6	NACC1	NAPB	NCS1	NEGR1	NEIL2	NRCAM	NRXN1	NSF	OPTN	OTUB1	OTUD7A	PCDH9	PCNX2	PDP1	PDXP	PLEKHA3	PTPRD	PTPRR	RAB11FIP5	RAB6B	RBFOX3	RIMS3	SACS	SH3GL2	SLC25A46	SPOCK1	STX1A	STXBP5L	SYT7	TAFA1	TLE4	TNC	TRIM67	TUBB4A	UCHL1	USP22	USP31	VAPB	WDR47
Trigeminal_ganglia:PEP:Decreased_prepulse_inhibition	ATP1A3	BBOX1	BSCL2	CACNA2D1	CAMK2B	CASKIN1	CCDC88A	CIB2	COPS7A	CTNNA2	EBF1	ELMOD1	ENO2	FLOT2	FXR2	FZD3	GRIA1	GRIA4	GRIK4	GRIN1	IQSEC3	KALRN	LRRC7	MAP6	MAT2A	MTA3	NCDN	NEDD4L	NIN	NMB	NPTN	NRCAM	NRG3	NRXN1	OTUD7A	PCDH9	PIANP	RHOQ	SMIM8	SNAP25	SPOCK1	SRGAP3	STXBP5L	TMEM72	TRIM67	UBE3A	VGF	ZDHHC17
Trigeminal_ganglia:PEP:Decreased_thermal_nociceptive_threshold	ABLIM1	ADORA1	ASIC3	AVIL	CACNA1A	CASKIN1	CNTNAP2	GABBR1	GABBR2	GRIN2A	KCND2	NTRK1	OPRM1	SCN10A	SCN11A	SLC9A9
Trigeminal_ganglia:PEP:Decreased_thigmotaxis	B4GAT1	CACNA1B	CAMK2B	CDIP1	CXXC4	DAGLA	ELMOD1	EPB41L1	FGF12	NAPB	NEGR1	NPTN	NRSN1	PCDH9	PRKAG2	RAB11FIP4	RAB6B	SARAF	SCAMP5	SYN3	TENM4	TPPP	WNK2	ZHX3
Trigeminal_ganglia:PEP:Dysplastic_corpus_callosum	CNTNAP2	DCLK1	DSCAM	KLF7	LYNX1	MAP1B	MAPK8IP3	MLC1	NOS2	NPAS3	RAB18	SHTN1	SLC17A5	SRRM4	TRIM9	TUBB3
Trigeminal_ganglia:PEP:Enhanced_paired-pulse_facilitation	ADD2	CACNA1A	DLG4	MAPT	PTPRD	RIMBP2	RIMS1	SNAP25	SNAP91	SNPH	STX1A	STXBP5	TNIK	UNC13C	VAMP2
Trigeminal_ganglia:PEP:Gait_disturbance	ACHE	ADCY1	ANK3	AP3B2	ARL6IP1	ARVCF	ATCAY	ATL1	ATP13A2	ATP1A3	ATP8A2	BARX2	BEAN1	BICD2	BSCL2	BTD	CACNA1A	CACNA1B	CACNA2D2	CASKIN1	CASP3	CEND1	CHCHD10	CLSTN3	CNTN1	CNTNAP1	CP	CPE	CPLX2	CYB561	DAPK1	DNM1	DOCK3	DSCAM	DST	DYNC1LI1	ELAVL4	ELMOD1	EPB41L3	FGF14	FGFR3	FOXB1	FXR1	GABBR1	GABRG2	GAN	GDAP1	GPR156	GRIA1	HCN1	HELLS	HTT	KCNB1	KCNN2	LPIN1	MAP1B	MFN2	MYO5A	MYO6	MYO9A	NDRG4	NFASC	NGFR	NPAS3	NPTN	NRXN2	PCDH15	PINK1	PLPP7	POU4F3	PPFIA2	PREPL	PTPRR	RAB18	REEP1	SACS	SCN4B	SLC17A5	SLC4A10	SPTBN2	SPTBN4	STXBP5	SULT4A1	SVOP	SYT4	TK2	TMC1	TRAK1	TUBB2A	TUBB4A	UBE3A	UCHL1	USP22	USP31	VPS35
Trigeminal_ganglia:PEP:Hyperactivity	ABCC5	ABLIM2	ACTL6B	ADCY1	ADCYAP1	ADCYAP1R1	ADGRL3	ADM	ALDH1L1	ANKFN1	ANKIB1	ANO8	AP2B1	AP3B2	AP3D1	ARHGEF11	ARL6IP1	ARL8B	ARVCF	ATP1A3	ATP6V1E1	ATP6V1G2	ATP9A	B4GAT1	BASP1	BDNF	BRINP1	CACNA1B	CALM1	CAMK2A	CAMK2B	CASKIN1	CCSAP	CDH13	CDIP1	CDK5R1	CELF4	CERS6	CHD3	CHRNB2	CIC	CLSTN1	CLSTN2	CNTNAP2	CPE	CSMD1	CXXC4	CYFIP2	DGKB	DKK3	DNER	DYNC1LI2	E2F3	EIF4G2	ELMOD1	ENO2	EPB41L1	ERBB4	FBXO41	FEZ1	FGF14	FXR2	GABBR1	GABBR2	GABRA2	GABRB3	GABRG2	GRIA1	GRIA4	GRIN1	GRM7	HELLS	HTT	IL33	JPT1	KALRN	KATNAL2	KCNB1	KCND3	KCNH7	KCNIP3	KIF1B	KIF3C	KLF7	LIMK1	LPCAT1	LRRC7	LSAMP	MACROD2	MAP6	MAP7D1	MAPK3	MAPT	MAST3	MFN2	MIGA1	MINAR1	MMP16	MPPED2	MYO5A	MYO6	NAPB	NCDN	NDRG4	NDUFS1	NEGR1	NEIL2	NIN	NMB	NPAS3	NPTN	NRG1	NRSN1	OPRD1	PCDH15	PCDH9	PDE11A	PDE4DIP	PGBD5	PLEKHA3	PNPLA6	POU4F3	PPFIA3	PPP2R2B	PRKAR2B	PRRT2	PTPRF	RAB6B	RAP1GAP2	RBFOX3	RGS4	RHBDL3	RNF112	RNF19A	RPE65	RYR3	SCAMP5	SCG3	SGIP1	SHTN1	SLC4A10	SNAP25	SNAP91	SOBP	SPRYD3	STEAP3	STX1A	STXBP1	SYN3	SYNM	SYT4	TAFA1	THRA	THSD7A	TMEM151B	TMEM63B	TNC	TNIK	TNR	TPPP	TRPA1	TRPM3	TSPYL4	TTL	TUBA1A	TUBB2A	TUBB2B	UBE2N	UBE3A	UCHL1	UNC79	VGF	WBP2	WDR47	WNK2	WSB2	YWHAB	YWHAQ	ZDHHC17	ZHX3	ZNF804A
Trigeminal_ganglia:PEP:Hyporesponsive_to_tactile_stimuli	ADCY1	ASIC3	CACNA1A	CACNA1B	CPE	DRGX	GABBR1	KCNIP3	KIF1A	MADD	PCSK2	RAB18	SLC6A9	TRPA1
Trigeminal_ganglia:PEP:Impaired_balance	ANK1	ANK2	BDNF	CACNA1A	CAMK2B	CNTNAP1	DLG4	DSCAM	DST	FGF14	GMFB	HTT	KIF1A	LPIN2	MAPT	MYH10	MYO5A	MYO6	NFASC	NOS1	PCDH15	POU4F3	PRRT2	SACS	SPTBN2	SPTBN4	SRRM4	WASF1
Trigeminal_ganglia:PEP:Impaired_contextual_conditioning_behavior	ATP1A3	CAMK2B	CAMK4	CCDC88A	EBF1	EPHB1	GABBR2	GRIN2A	HSPA4	KCNAB2	MAPK1	MAPT	NPAS2	PGBD5	RNF19A	ROBO2	SLC25A18	STX1A	TRPV1	UBE3A	WWC1
Trigeminal_ganglia:PEP:Impaired_proprioception	AGTPBP1	ATCAY	ATP13A2	ATP8A2	BDNF	CACNA1A	CACNA2D2	CNTN1	CNTNAP1	CNTNAP2	CPE	DNAJC5	DST	HTT	KCNK3	KCNN2	KIF1A	KIF1B	LPIN1	LYNX1	MAPT	MTCL1	POU4F3	PRDM8	SLC1A3	SYN3
Trigeminal_ganglia:PEP:Impaired_synaptic_plasticity	ADCY1	ADD2	BDNF	CDK5R1	CLIP2	GRIA1	GRIN1	MAP6	RBFOX3	RIMS1	STX1A	SYNGR1	TNC	USP14
Trigeminal_ganglia:PEP:Increased_chemical_nociceptive_threshold	ADCY1	ADCY8	CACNA1B	CACNA1C	CALCA	DRGX	KCNIP3	PIRT	PTGIR	SCN9A	TRPA1	TRPM3	TRPV1
Trigeminal_ganglia:PEP:Increased_susceptibility_to_pharmacologically_induced_seizures	AMPH	ATP1A3	BHLHE40	BSN	CACNA1A	CACNA2D2	CDK5R1	CNTN2	FAIM2	FGF14	GABRB3	GABRG2	GAL	GFAP	GRIK5	GRM7	KCNC2	KCNIP1	LGI1	NOS2	OPRD1	PCMT1	PRRT2	RBFOX3	RYR2	SCN2B	SLC1A2	SLC1A3	SLC4A3	SLITRK3	STAM
Trigeminal_ganglia:PEP:Increased_thermal_nociceptive_threshold	ATP1A3	CACNA1B	CDK5R1	CLCN6	DRGX	FXR2	GRIA4	GRIK5	HOXD1	HTR1F	KCNIP3	NAV2	NTRK1	OPRM1	P2RX3	P2RX6	PCSK2	PIRT	PRKAR1B	RAB18	RAC3	SCN9A	SLC17A6	TAFA1	TRPA1	TRPM3	TRPM8	TRPV1	UCHL1	UCP2
Trigeminal_ganglia:PEP:Increased_vertical_activity	ADCYAP1	ADM	ADORA1	BCL11B	BRINP1	CAMK2A	CCSAP	CERS6	CLSTN2	DGKB	FEZ1	GRIA1	GRIA4	HTT	IL33	JPT1	KCND3	LIMK1	MYO6	NEIL2	NRXN2	OPRM1	PCDH9	PDE4B	PDE4DIP	PNPLA6	PPFIA3	RGS4	SCG2	SCG3	SGPL1	SPTBN4	TAGLN2	WNK2	ZDHHC17
Trigeminal_ganglia:PEP:Limb_grasping	ABCC5	ANKFY1	ANKIB1	ARL6IP1	ATP13A2	ATP1A3	ATP8A2	B4GAT1	BCL2L2	BDNF	BICD2	BTBD2	CACNA1A	CACNA2D2	CAMK4	CERS6	CHCHD10	CIB2	CLSTN2	CPLX2	CSMD3	CTNNA2	DCTN1	DNAJB2	DNAJC5	DOCK3	DPYSL5	DST	DYNC1H1	DYSF	ELAVL4	EPB41L3	FGF14	FOXB1	GABRA2	GABRB3	GABRG2	GDAP1	GRAMD1C	GRIN1	GRM7	HSPA4	HTT	INPP4A	LPIN1	LRRC7	MAFG	NDRG4	NGFR	NPAS3	NPTN	NRCAM	OPA1	PAFAH1B1	PCSK2	PPM1A	PPM1L	PREX2	RAB15	RAB18	RPE65	SACS	SIX1	SLC25A46	SNAP91	SPTBN4	STAM	STK32C	THRA	TMEM63B	UBE3A	UCHL1	USP14	VGF	WDR47
Trigeminal_ganglia:PEP:Postnatal_lethality_complete_penetrance	ACHE	ADAM22	ADAM23	ADCY7	ADCYAP1	ANK1	ANK2	ANK3	APC	ARHGAP35	ATP1B1	ATP8A2	BAG3	BDNF	CACNA1A	CACNA1C	CAMTA1	CASP3	CASR	CBFB	CNTN1	CYFIP2	DNM1	DRGX	DSCAM	DST	ELOVL4	GABRG2	GAP43	GCK	GLIS3	GRIN1	HYDIN	ID2	INPP4A	JAG2	JUN	KIF1A	KIF5A	KLF7	LDHA	LGI1	MAGI2	MYH10	MYO5A	MYT1	NEDD4L	NFASC	NOVA2	NSD2	PAFAH1B1	PAX6	PLEC	PPM1L	PRKG1	PTGER4	RET	RGMB	ROBO2	RYR2	SCN2A	SLC17A5	SLC17A6	SLC1A2	SNRPN	SPEG	STX1B	SV2A	SYNJ1	SYT1	TBC1D24	THRA	TK2	UNC13A	UNC79	WWOX
Trigeminal_ganglia:PEP:Reduced_long_term_depression	CAMK2A	CAMK4	CDK5R1	GFAP	LRRC7	MYO5A	NCDN	PINK1	PRKAR1B	RBFOX3	SCN4B	TRPV1	VGF	WASF1	WWC1
Trigeminal_ganglia:PEP:Reduced_long_term_potentiation	ADCY1	ADCYAP1R1	ADD2	BDNF	CACNA1B	CACNG8	CAMK2A	CAMK2B	CCDC88A	CDK5R1	CPLX2	DGKB	FGF14	GABBR1	GRIA1	GRIN1	GRIN2A	ITGA3	KALRN	KCNN2	MAPK3	MAPK9	MAPT	NCAM1	NCDN	OPRM1	PAK1	PINK1	PRKACB	PRKAR1B	PRNP	RIMS1	STX1A	THY1	TNC	TRPV1	UBE3A	USP14	VDAC1	WWC1
Trigeminal_ganglia:PEP:Seizure	ACHE	APC2	ATCAY	ATP1A3	CACNA1A	CACNA2D2	CAMK2A	CAMSAP1	CDK5R1	CELF4	CNTNAP2	DGKD	DNM1	DSCAM	DST	ELOVL4	GABBR1	GABBR2	GABRB3	GABRG2	GAL	GAN	GRM7	HTT	KCNA4	KCNC2	KIF5A	LGI1	MYO5A	NAPB	SCAMP5	SLC1A2	SLC1A3	SLITRK3	SNAP25	STX1B	SV2A	SV2B	TBC1D24	TRIM2
Trigeminal_ganglia:PEP:Short_stride_length	ANKFY1	ATP13A2	ATP1A3	CACNA1A	CPLX2	DCTN1	DGKG	EPB41L3	FXR1	GDAP1	HTT	KCNN2	NPAS3	PREX2	RAC3	SLC17A5
Trigeminal_ganglia:PEP:Small_cerebellum	AGTPBP1	ANK3	ANKFY1	ASTN1	BICD2	CACNA1A	CACNA2D2	CNTN1	CTNNA2	DOCK3	HYDIN	INPP4A	KHDRBS2	MYH10	NRCAM	SOX11	TMEM176B	TUBB2B	UBE3A	USP14
Trigeminal_ganglia:PEP:Stereotypy	ADGRL3	ADM	ARHGEF11	BRINP1	CACNA1C	CNTNAP2	DAO	DST	FEZ1	GABRB3	GRIN1	MYO6	NPAS3	SLC9A9	TNC
Trigeminal_ganglia:PEP:Tremor	ABCA5	ACHE	ADAM23	AGTPBP1	ANK1	ANK3	ANKFN1	ANKFY1	AP3B2	AP3D1	ATP1A3	ATP8A2	BAG3	BTD	CACNA1A	CACNA2D2	CAMK4	CHP1	CIB2	CLSTN3	CNTNAP1	CPE	CYB561	DLG4	DNM1	DST	EEF1A2	ELMOD1	GABRB3	GABRG2	HCN1	HTT	KCNAB2	KCNJ16	KCNN2	KIF5A	LPIN1	LPIN2	MAP1B	MAPT	NETO2	NGFR	NPTN	NRXN1	NRXN2	OPA1	PRNP	PSD3	RHBDL3	SACS	SCN4B	SLC17A5	SNAP25	SPTBN2	SPTBN4	SRRM3	SRRM4	SULT4A1	SYNJ1	TENM4	TK2	TMEM255B	TRAK1	TRIM2	TUBB4A	UCHL1	USP14	USP31	VAPB	VGF	WASF1
Trigeminal_ganglia:PEP:Weakness	ACHE	ARHGDIA	BTD	CACNA1A	CNTN1	CNTNAP1	DOCK3	DST	FGF14	GABBR1	GAN	PREPL	RAB18	RAP1GDS1	SLC17A5	SNRPN	SYNE1	SYNJ1	TK2	TRAK1	UNC13A	UNC79	USP14	WASF1

### Sheet: ST10
Suppplementary Table 10: MAGMA significantly associated genes for pain phenotypes significantly enriched with mouse phenotype genes
Strong Opioid Use > 90 Days vs healthy	PDE4B	VIL1	USP37	CNOT9	PLCD4	STK36	P4HTM	DALRD3	QRICH1	USP19	LAMB2	CCDC71	KLHDC8B	C3orf84	IHO1	RHOA	TCTA	NICN1	DAG1	BSN	APEH	MST1	RNF123	AMIGO3	GMPPB	IP6K1	CDHR4	UBA7	TRAIP	CAMKV	MST1R	MON1A	RBM5	SEMA3F	GNAT1	MAML3	MSRA	NAA38	KPNA2	DCC	CYP2D6
Strong Opioid Use vs healthy	PDE4B	RABGAP1L	KCNK3	PRKAR2A	SLC25A20	ARIH2	P4HTM	WDR6	DALRD3	IMPDH2	QRICH1	USP19	LAMB2	CCDC71	KLHDC8B	C3orf84	IHO1	USP4	GPX1	RHOA	TCTA	NICN1	DAG1	BSN	APEH	MST1	RNF123	AMIGO3	GMPPB	IP6K1	CDHR4	UBA7	TRAIP	CAMKV	MST1R	MON1A	RBM6	RBM5	SEMA3F	GNAT1	HYAL1	SLBP	TMEM129	TACC3	MAML3	TENM2	EYS	SLC25A13	CNOT4	MSRA	XKR6	MTMR9	SLC35G5	BLK	DEFB134	PTK2	SKIDA1	MLLT10	DNAJC1	NEURL1	NCAM1	SOX5	CDH13	NAA38	BPTF	C17orf58	KPNA2	RMC1	NPC1	DCC	SEPTIN3	CYP2D6
Strong Opioid Use > 90 Days vs healthy in Females	BSN	RNF123	GMPPB	IP6K1	CDHR4	UBA7	TRAIP	CAMKV	MST1R	MON1A	RBM5	SEMA3F	GNAT1	TMEM129	MAML3	KPNA2
Chronic pain vs healthy in Females	TRPM8	ARPP21	LAMB2	C3orf84	GPX1	RHOA	TCTA	DAG1	BSN	APEH	MST1	RNF123	AMIGO3	GMPPB	IP6K1	CDHR4	UBA7	TRAIP	CAMKV	MST1R	MON1A	RBM6	RBM5	SEMA3F	GNAT1	SLBP	TMEM129	TACC3	ILRUN	SNRPC	BLTP3A	TRAF3	CHTF8	TMED6	BPTF	C17orf58	KPNA2	DCC
Time on analgesics Q4 vs Q1 in Males	OPRM1
Time on analgesics Q4 vs Q1-Q3 in Males	OPRM1
Strong Opioid Use vs never	APOE
Cessation Time Q4 vs Q1-Q3	TRPM8	GPX1	TCTA	DAG1	BSN	APEH	MST1	RNF123	GMPPB	IP6K1	CDHR4	UBA7	TRAIP	CAMKV	MST1R	MON1A	RBM6	RBM5	MAML3	KPNA2	SEPTIN3	WBP2NL	CYP2D6	TCF20

### Sheet: ST11
Supplementary Table 11: Transcriptome-wide association study (TWAS) summary statistics for the cell type specific and tibial nerve tissue
			Cell type specific TWAS					Tibial nerve TWAS
Gene	Gene name	Chromosome ID	Z-score	Pvalue	Qvalue	Phenotype	Cell	Z-score	Pvalue	Phenotype	Qvalue
ENSG00000164061	BSN	3	6.51456	7.29015e-11	9e-07	Strong opioid use	Inhibitory neurons
ENSG00000166278	C2	6	6.21818	5.02941e-10	3.3e-06	Chronic pain	Pericytes
ENSG00000177479	ARIH2	3	-6.01299	1.82128e-09	2.3e-05	Chronic pain	Inhibitory neurons	-4.2949	1.74773e-05	Strong opioid use	0.0157073
ENSG00000177479	ARIH2	3	-5.90155	3.6011e-09	2.2e-05	Strong opioid use	Inhibitory neurons	-4.2949	1.74773e-05	Strong opioid use	0.0157073
ENSG00000164068	RNF123	3	-5.77732	7.58994e-09	7.9e-05	Chronic pain	Oligodendrocytes
ENSG00000177479	ARIH2	3	-5.75829	8.49701e-09	0.00012	Strong opioid use	Excitatory neurons	-4.2949	1.74773e-05	Strong opioid use	0.0157073
ENSG00000178035	IMPDH2	3	-5.57041	2.54139e-08	0.00018	Strong opioid use	Astrocytes
ENSG00000164078	MST1R	3	-5.54506	2.93849e-08	0.00012	Strong opioid use	Inhibitory neurons	-4.24114	2.22391e-05	Chronic pain	0.0244284
ENSG00000164078	MST1R	3	-5.54506	2.93849e-08	0.00012	Strong opioid use	Inhibitory neurons	-3.94238	8.06782e-05	Strong opioid use	0.0412172
ENSG00000229453	SPINK8	3	5.52228	3.34634e-08	0.00018	Strong opioid use	Astrocytes
ENSG00000164054	SHISA5	3	5.42372	5.83702e-08	0.0006	Strong opioid use	Endothelial
ENSG00000164050	PLXNB1	3	5.42223	5.88591e-08	0.00061	Strong opioid use	Oligodendrocytes precursor cell
ENSG00000164068	RNF123	3	-5.33708	9.44545e-08	0.00098	Strong opioid use	Oligodendrocytes
ENSG00000173421	CCDC36	3	-5.3331	9.65498e-08	0.00041	Strong opioid use	Microglia
ENSG00000229453	SPINK8	3	5.30095	1.15199e-07	0.00036	Strong opioid use	Inhibitory neurons
ENSG00000173846	PLK3	1	5.25524	1.47833e-07	0.0013	Strong opioid, 90 days	Microglia
ENSG00000198502	HLA-DRB5	6	5.24613	1.55327e-07	0.0016	Chronic pain	Endothelial
ENSG00000067560	RHOA	3	5.20915	1.89706e-07	0.00071	Strong opioid use	Excitatory neurons
ENSG00000185909	KLHDC8B	3	5.19634	2.03249e-07	0.00071	Strong opioid use	Excitatory neurons	5.06797	4.02087e-07	Strong opioid use	0.000993757
ENSG00000164061	BSN	3	5.14584	2.66324e-07	0.0011	Chronic pain	Inhibitory neurons
ENSG00000178467	P4HTM	3	-5.14117	2.73035e-07	0.00076	Strong opioid use	Excitatory neurons	-4.12397	3.72402e-05	Strong opioid use	0.0262969
ENSG00000164051	CCDC51	3	-5.13554	2.81331e-07	0.0007	Strong opioid use	Inhibitory neurons
ENSG00000180902	D2HGDH	2	-5.11036	3.2154e-07	0.0033	Time on analgesics Q4 vs Q1	Oligodendrocytes precursor cell
ENSG00000214706	IFRD2	3	5.1	3.39654e-07	0.0011	Chronic pain	Pericytes
ENSG00000137337	MDC1	6	-5.09923	3.41037e-07	0.0035	Strong opioid use vs never	Oligodendrocytes
ENSG00000114302	PRKAR2A	3	5.0948	3.49111e-07	0.00099	Strong opioid use	Microglia	4.26087	2.03637e-05	Strong opioid use	0.0162232
ENSG00000172209	GPR22	7	-5.0828	3.71902e-07	0.0052	Strong opioid, 90 days	Excitatory neurons
ENSG00000178537	SLC25A20	3	5.06908	3.9974e-07	0.0021	Chronic pain	Oligodendrocytes
ENSG00000182179	UBA7	3	-5.05094	4.39641e-07	0.0018	Strong opioid use	Endothelial
ENSG00000114316	USP4	3	-5.03554	4.76507e-07	0.0032	Strong opioid use	Pericytes
ENSG00000188315	C3orf62	3	-5.02872	4.93772e-07	0.0018	Strong opioid use	Astrocytes
ENSG00000185909	KLHDC8B	3	5.01351	5.34447e-07	0.0018	Strong opioid use	Endothelial	5.06797	4.02087e-07	Strong opioid use	0.000993757
ENSG00000114316	USP4	3	4.9996	5.74483e-07	0.0012	Strong opioid use	Microglia
ENSG00000166278	C2	6	4.9967	5.83193e-07	0.0039	Time on analgesics Q4 vs healthy	Pericytes
ENSG00000165244	ZNF367	9	4.99294	5.94681e-07	0.0061	Strong opioid, 90 days	Endothelial
ENSG00000178537	SLC25A20	3	4.9768	6.46446e-07	0.0028	Strong opioid use	Oligodendrocytes
ENSG00000114316	USP4	3	4.97325	6.58381e-07	0.0014	Strong opioid use	Inhibitory neurons
ENSG00000213672	NCKIPSD	3	-4.97029	6.68524e-07	0.0014	Strong opioid use	Excitatory neurons	-4.25046	2.13333e-05	Strong opioid use	0.0162232
ENSG00000229453	SPINK8	3	4.95319	7.30071e-07	0.0014	Strong opioid use	Excitatory neurons
ENSG00000180902	D2HGDH	2	-4.95227	7.33531e-07	0.0076	Time on analgesics Q4 vs Q1-Q3	Oligodendrocytes precursor cell
ENSG00000178149	DALRD3	3	-4.93988	7.81688e-07	0.0014	Strong opioid use	Excitatory neurons	-4.4885	7.17271e-06	Strong opioid use	0.00886367
ENSG00000229453	SPINK8	3	4.9291	8.26081e-07	0.0028	Strong opioid use	Oligodendrocytes
ENSG00000204469	PRRC2A	6	4.8868	1.02488e-06	0.01	Chronic pain	Excitatory neurons
ENSG00000164078	MST1R	3	-4.8834	1.04271e-06	0.0016	Strong opioid use	Excitatory neurons	-4.24114	2.22391e-05	Chronic pain	0.0244284
ENSG00000164078	MST1R	3	-4.8834	1.04271e-06	0.0016	Strong opioid use	Excitatory neurons	-3.94238	8.06782e-05	Strong opioid use	0.0412172
ENSG00000178149	DALRD3	3	-4.87349	1.09644e-06	0.0028	Strong opioid use	Oligodendrocytes	-4.4885	7.17271e-06	Strong opioid use	0.00886367
ENSG00000143127	ITGA10	1	4.86216	1.16114e-06	0.0081	Cessation Time Q4 vs healthy	Excitatory neurons
ENSG00000244005	NFS1	20	-4.84367	1.27463e-06	0.0045	Cessation Time Q4 vs healthy	Microglia
ENSG00000214706	IFRD2	3	4.837	1.31813e-06	0.0035	Strong opioid use	Pericytes
ENSG00000121316	PLBD1	12	-4.83423	1.3366e-06	0.0089	Cessation Time Q4 vs healthy	Pericytes
ENSG00000117360	PRPF3	1	-4.82663	1.38862e-06	0.0097	Chronic pain	Oligodendrocytes precursor cell
ENSG00000166278	C2	6	4.80218	1.56944e-06	0.0035	Strong opioid use	Pericytes
ENSG00000164850	GPER1	7	-4.79785	1.60381e-06	0.0045	Cessation Time Q4 vs healthy	Microglia
ENSG00000182179	UBA7	3	-4.79681	1.6121e-06	0.007	Chronic pain	Endothelial
ENSG00000179344	HLA-DQB1	6	4.79351	1.63887e-06	0.004	Chronic pain	Microglia
ENSG00000114268	PFKFB4	3	-4.78145	1.74034e-06	0.0024	Strong opioid use	Excitatory neurons
ENSG00000231852	CYP21A2	6	-4.76951	1.84678e-06	0.01	Chronic pain	Astrocytes
ENSG00000198502	HLA-DRB5	6	4.76054	1.9308e-06	0.004	Chronic pain	Microglia
ENSG00000164054	SHISA5	3	4.75785	1.95669e-06	0.003	Strong opioid use	Inhibitory neurons
ENSG00000225697	SLC26A6	3	4.75177	2.01643e-06	0.0052	Strong opioid use	Oligodendrocytes precursor cell
ENSG00000172046	USP19	3	4.75044	2.02971e-06	0.007	Chronic pain	Endothelial
ENSG00000204439	C6orf47	6	-4.72542	2.29637e-06	0.02	Strong opioid use vs never	Microglia
ENSG00000145022	TCTA	3	4.71852	2.37568e-06	0.0052	Strong opioid use	Oligodendrocytes precursor cell
ENSG00000182177	ASB18	2	4.71314	2.43929e-06	0.0052	Strong opioid use	Oligodendrocytes precursor cell
ENSG00000143437	ARNT	1	4.70293	2.56459e-06	0.004	Chronic pain	Microglia
ENSG00000254656	RTL1	14	4.69989	2.60295e-06	0.027	Cessation Time Q4 vs Q1-Q3	Oligodendrocytes precursor cell
ENSG00000173531	MST1	3	4.68787	2.76057e-06	0.0052	Strong opioid use	Oligodendrocytes precursor cell
ENSG00000237541	HLA-DQA2	6	-4.68151	2.84768e-06	0.004	Chronic pain	Microglia
ENSG00000205213	LGR4	11	4.67271	2.97251e-06	0.037	Strong opioid use vs never	Inhibitory neurons
ENSG00000163683	SMIM14	4	4.67058	3.0035e-06	0.01	Chronic pain	Oligodendrocytes
ENSG00000188315	C3orf62	3	4.66995	3.01277e-06	0.0052	Strong opioid use	Oligodendrocytes precursor cell
ENSG00000182177	ASB18	2	4.66755	3.04806e-06	0.0097	Chronic pain	Oligodendrocytes precursor cell
ENSG00000143382	ADAMTSL4	1	4.66663	3.06174e-06	0.0079	Chronic pain	Endothelial
ENSG00000182177	ASB18	2	4.64856	3.34255e-06	0.034	Strong opioid, 90 days	Oligodendrocytes precursor cell
ENSG00000184956	MUC6	11	4.64405	3.41652e-06	0.042	Time on analgesics Q4 vs healthy	Inhibitory neurons
ENSG00000104883	PEX11G	19	-4.64213	3.44843e-06	0.011	Time on analgesics Q4 vs healthy	Pericytes
ENSG00000204428	LY6G5C	6	4.63473	3.57409e-06	0.0097	Chronic pain	Oligodendrocytes precursor cell
ENSG00000167081	PBX3	9	-4.62831	3.68668e-06	0.01	Chronic pain	Excitatory neurons
ENSG00000159208	CIART	1	4.62667	3.71585e-06	0.01	Chronic pain	Excitatory neurons
ENSG00000188315	C3orf62	3	4.62431	3.75851e-06	0.0097	Chronic pain	Oligodendrocytes precursor cell
ENSG00000121892	PDS5A	4	4.60377	4.14906e-06	0.0052	Strong opioid use	Inhibitory neurons
ENSG00000173540	GMPPB	3	4.60174	4.18984e-06	0.0052	Strong opioid use	Inhibitory neurons	-4.03278	5.51219e-05	Strong opioid use	0.032055
ENSG00000170310	STX8	17	-4.60041	4.21653e-06	0.01	Chronic pain	Excitatory neurons
ENSG00000185219	ZNF445	3	-4.59586	4.30961e-06	0.045	Cessation Time Q4 vs healthy	Oligodendrocytes
ENSG00000109466	KLHL2	4	-4.58914	4.45086e-06	0.01	Chronic pain	Excitatory neurons
ENSG00000020256	ZFP64	20	4.58789	4.47739e-06	0.0057	Strong opioid use	Excitatory neurons
ENSG00000173421	CCDC36	3	-4.57955	4.6597e-06	0.0069	Strong opioid use	Oligodendrocytes precursor cell
ENSG00000177479	ARIH2	3	-4.57819	4.69014e-06	0.042	Strong opioid, 90 days	Inhibitory neurons	-4.2949	1.74773e-05	Strong opioid use	0.0157073
ENSG00000178252	WDR6	3	4.57595	4.74065e-06	0.009	Strong opioid use	Oligodendrocytes	4.08243	4.4567e-05	Strong opioid use	0.0287196
ENSG00000176095	IP6K1	3	-4.57315	4.80443e-06	0.0099	Chronic pain	Oligodendrocytes precursor cell
ENSG00000068745	IP6K2	3	4.56852	4.91191e-06	0.013	Chronic pain	Astrocytes
ENSG00000108771	DHX58	17	4.56606	4.96984e-06	0.042	Cessation Time Q4 vs Q1-Q3	Microglia
ENSG00000178467	P4HTM	3	-4.55946	5.12845e-06	0.014	Strong opioid use	Astrocytes	-4.12397	3.72402e-05	Strong opioid use	0.0262969
ENSG00000163683	SMIM14	4	4.55716	5.18508e-06	0.009	Strong opioid use	Oligodendrocytes
ENSG00000164054	SHISA5	3	4.5554	5.22868e-06	0.0061	Strong opioid use	Excitatory neurons
ENSG00000172046	USP19	3	4.55467	5.24679e-06	0.014	Strong opioid use	Endothelial
ENSG00000155111	CDK19	6	4.55467	5.2468e-06	0.02	Time on analgesics Q4 vs healthy	Astrocytes
ENSG00000163156	SCNM1	1	-4.54287	5.54935e-06	0.011	Chronic pain	Inhibitory neurons
ENSG00000177479	ARIH2	3	-4.53208	5.84064e-06	0.041	Strong opioid, 90 days	Excitatory neurons	-4.2949	1.74773e-05	Strong opioid use	0.0157073
ENSG00000178467	P4HTM	3	-4.52987	5.90188e-06	0.012	Chronic pain	Excitatory neurons	-4.12397	3.72402e-05	Strong opioid use	0.0262969
ENSG00000133561	GIMAP6	7	4.52645	5.99814e-06	0.04	Strong opioid >90 days vs <90 days	Pericytes
ENSG00000164061	BSN	3	4.49819	6.85355e-06	0.042	Strong opioid, 90 days	Inhibitory neurons
ENSG00000119787	ATL2	2	4.49168	7.0663e-06	0.012	Chronic pain	Excitatory neurons
ENSG00000163156	SCNM1	1	-4.48799	7.18995e-06	0.013	Chronic pain	Astrocytes
ENSG00000178035	IMPDH2	3	-4.48354	7.34133e-06	0.013	Chronic pain	Astrocytes
ENSG00000161551	ZNF577	19	-4.47399	7.67738e-06	0.033	Strong opioid use vs never	Microglia
ENSG00000121481	RNF2	1	-4.4737	7.68777e-06	0.013	Chronic pain	Oligodendrocytes precursor cell
ENSG00000244005	NFS1	20	-4.46841	7.88044e-06	0.027	Time on analgesics Q4 vs healthy	Microglia
ENSG00000197837	HIST4H4	12	4.46777	7.90385e-06	0.017	Cessation Time Q4 vs healthy	Microglia
ENSG00000203814	HIST2H2BF	1	-4.46727	7.9225e-06	0.013	Chronic pain	Astrocytes
ENSG00000204227	RING1	6	4.45558	8.36663e-06	0.013	Chronic pain	Astrocytes
ENSG00000110057	UNC93B1	11	-4.45265	8.48167e-06	0.019	Time on analgesics Q4 vs healthy	Pericytes
ENSG00000163125	RPRD2	1	4.45213	8.50214e-06	0.0098	Chronic pain	Microglia
ENSG00000179299	NSUN7	4	4.43707	9.11923e-06	0.047	Strong opioid, 90 days	Oligodendrocytes precursor cell
ENSG00000197622	CDC42SE1	1	-4.43437	9.23422e-06	0.0098	Chronic pain	Microglia
ENSG00000169599	NFU1	2	-4.43282	9.30096e-06	0.014	Chronic pain	Oligodendrocytes precursor cell
ENSG00000196126	HLA-DRB1	6	4.42992	9.42693e-06	0.016	Chronic pain	Endothelial
ENSG00000110719	TCIRG1	11	-4.42806	9.50861e-06	0.027	Time on analgesics Q4 vs healthy	Microglia
ENSG00000020256	ZFP64	20	4.41719	9.99938e-06	0.047	Cessation Time Q4 vs healthy	Excitatory neurons
ENSG00000229453	SPINK8	3	-4.41482	1.01096e-05	0.02	Strong opioid use	Endothelial
ENSG00000127083	OMD	9	-4.40135	1.07581e-05	0.032	Strong opioid use vs never	Pericytes
ENSG00000204348	DXO	6	-4.39473	1.10912e-05	0.032	Strong opioid use vs never	Pericytes
ENSG00000014914	MTMR11	1	-4.385	1.15986e-05	0.018	Chronic pain	Excitatory neurons
ENSG00000198218	QRICH1	3	-4.38065	1.18326e-05	0.02	Strong opioid use	Endothelial	4.77997	1.75319e-06	Strong opioid use	0.00346642
ENSG00000069248	NUP133	1	4.37091	1.23729e-05	0.018	Chronic pain	Inhibitory neurons
ENSG00000114316	USP4	3	-4.36691	1.26014e-05	0.015	Strong opioid use	Oligodendrocytes precursor cell
ENSG00000178252	WDR6	3	4.36264	1.28502e-05	0.028	Strong opioid use	Astrocytes	4.08243	4.4567e-05	Strong opioid use	0.0287196
ENSG00000114268	PFKFB4	3	4.36129	1.293e-05	0.015	Strong opioid use	Oligodendrocytes precursor cell
ENSG00000213672	NCKIPSD	3	-4.35543	1.32804e-05	0.015	Strong opioid use	Inhibitory neurons	-4.25046	2.13333e-05	Strong opioid use	0.0162232
ENSG00000188729	OSTN	3	4.3529	1.34351e-05	0.018	Chronic pain	Inhibitory neurons
ENSG00000172037	LAMB2	3	4.348	1.37385e-05	0.019	Strong opioid use	Pericytes
ENSG00000177352	CCDC71	3	-4.34121	1.41701e-05	0.019	Strong opioid use	Pericytes	4.363	1.28291e-05	Strong opioid use	0.0126828
ENSG00000023902	PLEKHO1	1	4.33788	1.43867e-05	0.02	Chronic pain	Excitatory neurons
ENSG00000163235	TGFA	2	-4.33685	1.44537e-05	0.015	Strong opioid use	Oligodendrocytes precursor cell
ENSG00000227507	LTB	6	-4.33316	1.46981e-05	0.032	Strong opioid use vs never	Pericytes
ENSG00000008300	CELSR3	3	4.33153	1.48078e-05	0.016	Strong opioid use	Excitatory neurons
ENSG00000143387	CTSK	1	-4.33027	1.48926e-05	0.018	Chronic pain	Inhibitory neurons
ENSG00000186047	DLEU7	13	4.33006	1.49066e-05	0.018	Chronic pain	Inhibitory neurons
ENSG00000173531	MST1	3	-4.32899	1.49798e-05	0.022	Strong opioid use	Endothelial
ENSG00000172053	QARS	3	-4.30935	1.63732e-05	0.016	Strong opioid use	Excitatory neurons
ENSG00000136305	CIDEB	14	4.30466	1.67241e-05	0.028	Cessation Time Q4 vs healthy	Microglia
ENSG00000204348	DXO	6	4.30221	1.69099e-05	0.022	Chronic pain	Oligodendrocytes precursor cell
ENSG00000176095	IP6K1	3	-4.28551	1.82318e-05	0.017	Strong opioid use	Oligodendrocytes precursor cell
ENSG00000114302	PRKAR2A	3	4.25712	2.07079e-05	0.021	Strong opioid use	Inhibitory neurons	4.26087	2.03637e-05	Strong opioid use	0.0162232
ENSG00000204427	ABHD16A	6	4.25514	2.08922e-05	0.024	Chronic pain	Oligodendrocytes precursor cell
ENSG00000121892	PDS5A	4	4.24529	2.18313e-05	0.02	Strong opioid use	Excitatory neurons
ENSG00000159200	RCAN1	21	-4.23215	2.31466e-05	0.027	Chronic pain	Excitatory neurons
ENSG00000225697	SLC26A6	3	4.21342	2.51528e-05	0.022	Strong opioid use	Excitatory neurons
ENSG00000145022	TCTA	3	4.21076	2.54509e-05	0.026	Chronic pain	Oligodendrocytes precursor cell
ENSG00000143418	CERS2	1	4.19811	2.69152e-05	0.035	Chronic pain	Endothelial	-4.34589	1.38709e-05	Chronic pain	0.0228546
ENSG00000170502	NUDT9	4	4.17318	3.00375e-05	0.032	Chronic pain	Excitatory neurons
ENSG00000185909	KLHDC8B	3	4.17159	3.02487e-05	0.028	Strong opioid use	Inhibitory neurons	5.06797	4.02087e-07	Strong opioid use	0.000993757
ENSG00000161904	LEMD2	6	4.16813	3.07111e-05	0.037	Chronic pain	Astrocytes
ENSG00000114316	USP4	3	4.16785	3.07487e-05	0.026	Chronic pain	Microglia
ENSG00000143458	GABPB2	1	-4.16702	3.08613e-05	0.035	Chronic pain	Endothelial
ENSG00000213654	GPSM3	6	-4.16263	3.14598e-05	0.026	Chronic pain	Microglia
ENSG00000114735	HEMK1	3	4.14271	3.43222e-05	0.032	Chronic pain	Oligodendrocytes precursor cell
ENSG00000160679	CHTOP	1	-4.14145	3.45119e-05	0.037	Chronic pain	Inhibitory neurons
ENSG00000204469	PRRC2A	6	4.13202	3.59594e-05	0.037	Chronic pain	Inhibitory neurons
ENSG00000146112	PPP1R18	6	4.125	3.70735e-05	0.041	Chronic pain	Astrocytes
ENSG00000184678	HIST2H2BE	1	4.12059	3.77906e-05	0.027	Chronic pain	Microglia
ENSG00000075568	TMEM131	2	-4.11786	3.82404e-05	0.044	Strong opioid use	Endothelial
ENSG00000143374	TARS2	1	-4.11224	3.9184e-05	0.037	Chronic pain	Inhibitory neurons
ENSG00000010810	FYN	6	4.0995	4.14037e-05	0.036	Chronic pain	Oligodendrocytes precursor cell
ENSG00000049618	ARID1B	6	-4.09463	4.22836e-05	0.035	Strong opioid use	Inhibitory neurons
ENSG00000227051	C14orf132	14	-4.0893	4.32668e-05	0.04	Chronic pain	Excitatory neurons
ENSG00000109466	KLHL2	4	-4.08834	4.34473e-05	0.036	Strong opioid use	Excitatory neurons
ENSG00000172046	USP19	3	-4.04771	5.17222e-05	0.04	Strong opioid use	Inhibitory neurons
ENSG00000163629	PTPN13	4	4.04637	5.20187e-05	0.046	Chronic pain	Inhibitory neurons
ENSG00000204314	PRRT1	6	-4.02446	5.71073e-05	0.047	Chronic pain	Excitatory neurons
ENSG00000175664	TEX26	13	4.02425	5.71579e-05	0.047	Chronic pain	Excitatory neurons
ENSG00000154217	PITPNC1	17	-4.01006	6.07046e-05	0.044	Strong opioid use	Inhibitory neurons
ENSG00000134508	CABLES1	18	-4.00201	6.28059e-05	0.05	Chronic pain	Oligodendrocytes precursor cell
ENSG00000117362	APH1A	1	-3.98284	6.80965e-05	0.045	Chronic pain	Microglia
ENSG00000145020	AMT	3						-5.20357	1.95492e-07	Strong opioid use	0.000936198
ENSG00000171634	BPTF	17						-5.1365	2.799e-07	Strong opioid use	0.000936198
ENSG00000171634	BPTF	17						-4.67832	2.89232e-06	Strong opioid, 90 days	0.0285963
ENSG00000116406	EDEM3	1						4.0939	4.24184e-05	Chronic pain	0.0381226
ENSG00000116406	EDEM3	1						3.91565	9.01624e-05	Strong opioid use	0.0412172
ENSG00000187239	FNBP1	9						4.64705	3.36713e-06	Time on analgesics Q4 vs Q1-Q3	0.0333446
ENSG00000260230	FRRS1L	9						-5.07561	3.86246e-07	Chronic pain	0.00381843
ENSG00000155265	GOLGA7B	10						3.9115	9.17235e-05	Strong opioid use	0.0412172
ENSG00000143452	HORMAD1	1						-3.99216	6.54733e-05	Chronic pain	0.0462335
ENSG00000128594	LRRC4	7						3.96564	7.31982e-05	Chronic pain	0.0482425
ENSG00000178057	NDUFAF3	3						-4.68607	2.78503e-06	Strong opioid use	0.00393326
ENSG00000145029	NICN1	3						-4.12938	3.63738e-05	Chronic pain	0.0359592
ENSG00000145029	NICN1	3						-5.1337	2.84098e-07	Strong opioid use	0.000936198
ENSG00000141458	NPC1	18						-4.02667	5.65716e-05	Chronic pain	0.0462335
ENSG00000166024	R3HCC1L	10						-4.00719	6.14461e-05	Chronic pain	0.0462335
ENSG00000134339	SAA2	11						4.6178	3.87837e-06	Cessation Time Q4 vs Q1	0.0384541
ENSG00000143379	SETDB1	1						4.24554	2.18072e-05	Chronic pain	0.0244284
ENSG00000197157	SND1	7						4.43057	9.3984e-06	Chronic pain	0.0194327
ENSG00000197157	SND1	7						3.91251	9.13405e-05	Strong opioid use	0.0412172
ENSG00000139364	TMEM132B	12						-4.45588	8.35482e-06	Chronic pain	0.0194327
ENSG00000223501	VPS52	6						-3.95833	7.54748e-05	Strong opioid use	0.0412172

### Sheet: ST12
Supplementary Table 12: Summary of the genes identified through GWAS, TWAS, and rare-variant testing alongside known genes published in the literature by Li et al. 2023 (PMID: 37144689)
The genes identified through GWAS are those which lie within the credible sets. This list of genes was used for the Upset Plot in Figure 4A.
Gene Symbol	Analysis identified in	GWAS_phenotype	GWAS_trait	genetest_phenotype	genetest_trait	Nerve_cell_TWAS_Phenotype	Nerve_cell_TWAS_trait	Celltype_specific_Phenotype	Celltype_specific_trait	Known pain gene reference
ABHD16A	TWAS	NA	NA	NA	NA	NA	NA	Chronic pain	Pain
ACO1	Rare-variant testing	NA	NA	Cessation Time Q4 vs healthy	Pain	NA	NA	NA	NA
ACTL11P	GWAS	Cessation Time Q4 vs healthy, Chronic Pain, Strong opioid use	Pain	NA	NA	NA	NA	NA	NA
ADAMTSL4	TWAS, known pain gene	NA	NA	NA	NA	NA	NA	Chronic pain	Pain	Li et. al. 2023 (PMID: 37144689)
AGO2	GWAS	Strong opioid use	Pain	NA	NA	NA	NA	NA	NA
ALG9	GWAS	Time on analgesics Q4 vs healthy	Pain	NA	NA	NA	NA	NA	NA
ALG9-IT1	GWAS	Time on analgesics Q4 vs healthy	Pain	NA	NA	NA	NA	NA	NA
ALK	GWAS	Strong opioid use > 90 days	Pain	NA	NA	NA	NA	NA	NA
AMIGO3	GWAS, known pain gene	Time on analgesics Q4 vs healthy , Cessation Time Q4 vs healthy, Chronic pain, Strong opioid use, Strong opioid use > 90 days	Pain	NA	NA	NA	NA	NA	NA	Li et. al. 2023 (PMID: 37144689)
AMT	GWAS, TWAS	Chronic pain, Strong opioid use, Strong opioid use > 90 days	Pain	NA	NA	Strong opioid use	Pain	NA	NA
ANAPC4	GWAS	Strong opioid use, Strong opioid use > 90 days	Pain	NA	NA	NA	NA	NA	NA
ANKK1	GWAS	Chronic pain	Pain	NA	NA	NA	NA	NA	NA
APEH	GWAS	Time on analgesics Q4 vs healthy, Cessation Time Q4 vs healthy, Chronic pain, Strong opioid use, Strong opioid use > 90 days	Pain	NA	NA	NA	NA	NA	NA
APH1A	TWAS	NA	NA	NA	NA	NA	NA	Chronic pain	Pain
ARF1P2	GWAS	Time on analgesics Q4 vs Q1-Q3	Pain Duration	NA	NA	NA	NA	NA	NA
ARFGEF1	Rare-variant testing	NA	NA	Chronic Pain, Strong Opioid use vs healthy, Strong opioid > 90 days vs healthy	Pain	NA	NA	NA	NA
ARHGAP15	GWAS	Strong opioid use	Pain	NA	NA	NA	NA	NA	NA
ARHGAP9	GWAS	Chronic pain	Pain	NA	NA	NA	NA	NA	NA
ARHGEF25	GWAS	Chronic pain	Pain	NA	NA	NA	NA	NA	NA
ARID1B	TWAS	NA	NA	NA	NA	NA	NA	Strong opioid use	Pain
ARIH2	GWAS, TWAS	Chronic pain, Strong opioid use	Pain	NA	NA	Strong opioid use	Pain	Chronic pain, Strong opioid use, Strong opioid > 90 days	Pain
ARIH2OS	GWAS	Strong opioid use	Pain	NA	NA	NA	NA	NA	NA
ARNT	GWAS, TWAS	Chronic pain	Pain	NA	NA	NA	NA	Chronic pain	Pain
ARPP21	GWAS	Chronic pain, Strong opioid use	Pain	NA	NA	NA	NA	NA	NA
ARRDC1	Rare-variant testing	NA	NA	Strong opioid > 90 days vs healthy	Pain	NA	NA	NA	NA
ASB18	TWAS	NA	NA	NA	NA	NA	NA	Strong opioid use, Chronic pain, Strong opioid > 90 days	Pain
ASB4	GWAS	Chronic Pain vs healthy	Pain	NA	NA	NA	NA	NA	NA
ASTN2	GWAS, known pain gene	Cessation Time Q4 vs healthy, Chronic pain	Pain	NA	NA	NA	NA	NA	NA	Li et. al. 2023 (PMID: 37144689)
ATL2	TWAS	NA	NA	NA	NA	NA	NA	Chronic pain	Pain
ATP11A	Rare-variant testing	NA	NA	Chronic Pain	Pain	NA	NA	NA	NA
B4GALNT1	GWAS	Chronic Pain vs healthy	Pain	NA	NA	NA	NA	NA	NA
BANF1P4	GWAS	Chronic Pain vs healthy, Time on analgesics Q4 vs healthy	Pain	NA	NA	NA	NA	NA	NA
BARX2	GWAS	Time on analgesics Q4 vs healthy	Pain	NA	NA	NA	NA	NA	NA
BEND4	Rare-variant testing	NA	NA	Cessation Time Q4 vs healthy	Pain	NA	NA	NA	NA
BLK	GWAS	Strong Opioid Use vs healthy	Pain	NA	NA	NA	NA	NA	NA
BPTF	GWAS, TWAS	Time on analgesics Q4 vs healthy, Chronic pain, Strong opioid use	Pain	NA	NA	Strong opioid use, Strong opioid > 90 days	Pain	NA	NA
BRIX1	Rare-variant testing	NA	NA	Strong opioid use vs healthy	Pain	NA	NA	NA	NA
BSN	GWAS, TWAS	Time on analgesics Q4 vs healthy, Cessation Time Q4 vs healthy, Chronic pain, Strong opioid use, Strong opioid use > 90 days	Pain	NA	NA	NA	NA	Strong opioid use, Chronic pain, Strong opioid > 90 days	Pain
BSN-AS1	GWAS	Time on analgesics Q4 vs healthy, Cessation Time Q4 vs healthy, Chronic pain, Strong opioid use, Strong opioid use > 90 days	Pain	NA	NA	NA	NA	NA	NA
BSN-DT	GWAS	Chronic pain, Strong opioid use, Strong opioid use > 90 days	Pain	NA	NA	NA	NA	NA	NA
BTG4	GWAS	Time on analgesics Q4 vs healthy, Cessation Time Q4 vs healthy	Pain	NA	NA	NA	NA	NA	NA
C11orf1	GWAS	Time on analgesics Q4 vs healthy	Pain	NA	NA	NA	NA	NA	NA
C11orf52	GWAS	Time on analgesics Q4 vs healthy	Pain	NA	NA	NA	NA	NA	NA
C11orf68	GWAS	Chronic pain	Pain	NA	NA	NA	NA	NA	NA
C14orf132	TWAS	NA	NA	NA	NA	NA	NA	Chronic pain	Pain
C17orf58	GWAS	Time on analgesics Q4 vs healthy, Chronic pain, Strong opioid use	Pain	NA	NA	NA	NA	NA	NA
C2	TWAS	NA	NA	NA	NA	NA	NA	Chronic pain, Time on analgesics Q4 vs healthy, Strong opioid use	Pain
C3orf62	GWAS, TWAS	Chronic pain, Strong opioid use, Strong opioid use > 90 days	Pain	NA	NA	NA	NA	Strong opioid use, Chronic pain	Pain
C3orf84	GWAS	Chronic pain, Strong opioid use, Strong opioid use > 90 days	Pain	NA	NA	NA	NA	NA	NA
C6orf47	TWAS	NA	NA	NA	NA	NA	NA	Strong opioid use vs never	Pain Severity
CABLES1	TWAS	NA	NA	NA	NA	NA	NA	Chronic pain	Pain
CACNA2D2	GWAS	Chronic pain, Strong opioid us	Pain	NA	NA	NA	NA	NA	NA
CAMKV	GWAS	Cessation Time Q4 vs healthy, Chronic Pain, Strong opioid use	Pain	NA	NA	NA	NA	NA	NA
CAVIN2	Rare-variant testing	NA	NA	Strong opioid use vs healthy	Pain	NA	NA	NA	NA
CCDC36	TWAS	NA	NA	NA	NA	NA	NA	Strong opioid use	Pain
CCDC51	TWAS	NA	NA	NA	NA	NA	NA	Strong opioid use	Pain
CCDC71	GWAS, TWAS	Chronic pain, Strong opioid use, Strong opioid use > 90 days	Pain	NA	NA	Strong opioid use	Pain	Strong opioid use	Pain
CCDC85B	GWAS	Chronic pain	Pain	NA	NA	NA	NA	NA	NA
CDC42SE1	TWAS	NA	NA	NA	NA	NA	NA	Chronic pain	Pain
CDH13	GWAS	Strong opioid use	Pain	NA	NA	NA	NA	NA	NA
CDHR4	GWAS	Time on analgesics Q4 vs healthy , Cessation Time Q4 vs healthy, Chronic pain, Strong opioid use, Strong opioid use > 90 days	Pain	NA	NA	NA	NA	NA	NA
CDK19	TWAS	NA	NA	NA	NA	NA	NA	Time on analgesics Q4 vs healthy	Pain
CELSR3	TWAS	NA	NA	NA	NA	NA	NA	Strong opioid use	Pain
CENPM	GWAS	Time on analgesics Q4 vs healthy	Pain	NA	NA	NA	NA	NA	NA
CERS2	GWAS, TWAS	Chronic pain	Pain	NA	NA	Chronic pain	Pain	Chronic pain	Pain
CFL1	GWAS	Chronic pain	Pain	NA	NA	NA	NA	NA	NA
CHTOP	TWAS	NA	NA	NA	NA	NA	NA	Chronic pain	Pain
CIART	TWAS	NA	NA	NA	NA	NA	NA	Chronic pain	Pain
CIDEB	TWAS	NA	NA	NA	NA	NA	NA	Cessation Time Q4 vs healthy	Pain
CLIP4	GWAS	Strong opioid use > 90 days	Pain	NA	NA	NA	NA	NA	NA
CNIH3	Rare-variant testing	NA	NA	Strong opioid use vs healthy, Chronic Pain	Pain	NA	NA	NA	NA
CNOT4	GWAS	Chronic pain, Strong opioid use	Pain	NA	NA	NA	NA	NA	NA
CNOT9	GWAS	Strong Opioid >90 days vs healthy	Pain	NA	NA	NA	NA	NA	NA
CNTNAP2	GWAS	Cessation Time Q4 vs healthy	Pain	NA	NA	NA	NA	NA	NA
COPZ2	Rare-variant testing	NA	NA	Chronic Pain	Pain	NA	NA	NA	NA
COX6CP14	GWAS	Time on analgesics Q4 vs healthy, Cessation Time Q4 vs healthy, Chronic pain, Strong opioid use, Strong opioid use > 90 days	Pain	NA	NA	NA	NA	NA	NA
CPT1C	Rare-variant testing	NA	NA	Cessation Time Q4 vs healthy	Pain	NA	NA	NA	NA
CRYAB	GWAS	Time on analgesics Q4 vs healthy	Pain	NA	NA	NA	NA	NA	NA
CSNK1G2	GWAS	Time on analgesics Q4 vs healthy	Pain	NA	NA	NA	NA	NA	NA
CTDP1	Rare-variant testing	NA	NA	Chronic Pain	Pain	NA	NA	NA	NA
CTSK	GWAS, TWAS	Chronic pain	Pain	NA	NA	NA	NA	Chronic pain	Pain
CTSS	GWAS	Chronic pain	Pain	NA	NA	NA	NA	NA	NA
CTSW	GWAS	Chronic pain	Pain	NA	NA	NA	NA	NA	NA
CTXND2	GWAS	Chronic pain	Pain	NA	NA	NA	NA	NA	NA
CYB561D2	GWAS	Chronic pain, Strong opioid use	Pain	NA	NA	NA	NA	NA	NA
CYB5D1	GWAS	Strong Opioid >90 days vs healthy	Pain	NA	NA	NA	NA	NA	NA
CYCSP51	GWAS	Chronic Pain vs healthy	Pain	NA	NA	NA	NA	NA	NA
CYP21A2	TWAS	NA	NA	NA	NA	NA	NA	Chronic pain	Pain
CYP2D6	GWAS	Time on analgesics Q4 vs healthy, Cessation Time Q4 vs healthy, Chronic pain, Strong opioid use	Pain	NA	NA	NA	NA	NA	NA
CYP2D7	GWAS	Time on analgesics Q4 vs healthy, Cessation Time Q4 vs healthy, Chronic pain, Strong opioid use, Strong opioid use > 90 days	Pain	NA	NA	NA	NA	NA	NA
CYP2D8P	GWAS	Time on analgesics Q4 vs healthy, Cessation Time Q4 vs healthy, Chronic pain, Strong opioid use, Strong opioid use > 90 days	Pain	NA	NA	NA	NA	NA	NA
D2HGDH	TWAS	NA	NA	NA	NA	NA	NA	Time on analgesics Q4 vs Q1, Time on analgesics Q4 vs Q1-Q3	Pain Duration
DAG1	GWAS	Chronic pain, Strong opioid use, Strong opioid use > 90 days	Pain	NA	NA	NA	NA	NA	NA
DALRD3	GWAS, TWAS	Chronic pain, Strong opioid use	Pain	NA	NA	Strong opioid use	Pain	Strong opioid use	Pain
DCC	GWAS, Known pain gene	Chronic pain, Strong opioid use, Strong opioid use > 90 days	Pain	NA	NA	NA	NA	NA	NA	Li et. al. 2023 (PMID: 37144689)
DCTN2	GWAS	Chronic pain	Pain	NA	NA	NA	NA	NA	NA
DDIT3	GWAS	Chronic pain	Pain	NA	NA	NA	NA	NA	NA
DHX58	TWAS	NA	NA	NA	NA	NA	NA	Cessation Time Q4 vs Q1-Q3	Pain Duration
DIXDC1	GWAS	Time on analgesics Q4 vs healthy	Pain	NA	NA	NA	NA	NA	NA
DLAT	GWAS	Time on analgesics Q4 vs healthy	Pain	NA	NA	NA	NA	NA	NA
DLEU7	TWAS	NA	NA	NA	NA	NA	NA	Chronic pain	Pain
DNAH2	GWAS	Strong opioid > 90 days	Pain	NA	NA	NA	NA	NA	NA
DNAJC1	GWAS	Strong opioid	Pain	NA	NA	NA	NA	NA	NA
DPYD	GWAS	Chronic pain	Pain	NA	NA	NA	NA	NA	NA
DRAP1	GWAS	Chronic pain	Pain	NA	NA	NA	NA	NA	NA
DRD2	GWAS	Chronic pain	Pain	NA	NA	NA	NA	NA	NA
DTX3	GWAS	Chronic pain	Pain	NA	NA	NA	NA	NA	NA
DXO	TWAS	NA	NA	NA	NA	NA	NA	Strong opioid use vs never, Chronic pain	Pain Severity, Pain
DYNC1I1	GWAS	Chronic pain	Pain	NA	NA	NA	NA	NA	NA
EDEM3	TWAS	NA	NA	NA	NA	Chronic pain, Strong opioid use	Pain	NA	NA
EFEMP2	GWAS	Chronic pain	Pain	NA	NA	NA	NA	NA	NA
EGLN1	Rare-variant testing	NA	NA	Strong opioid use vs healthy	Pain	NA	NA	NA	NA
ENSG00000203325	Rare-variant testing	NA	NA	Cessation Time Q4 vs healthy	Pain	NA	NA	NA	NA
ENSG00000226445	Rare-variant testing	NA	NA	Time on analgesics Q4 vs healthy, Cessation Time Q4 vs healthy	Pain	NA	NA	NA	NA
ENSG00000249335	Rare-variant testing	NA	NA	Strong opioid use vs healthy	Pain	NA	NA	NA	NA
ENSG00000258489	Rare-variant testing	NA	NA	Chronic Pain	Pain	NA	NA	NA	NA
ENSG00000291012	Rare-variant testing	NA	NA	Strong opioid > 90 days vs healthy	Pain	NA	NA	NA	NA
FAM167A	GWAS	Strong opioid use	Pain	NA	NA	NA	NA	NA	NA
FAM167A-AS1	GWAS	Strong opioid use	Pain	NA	NA	NA	NA	NA	NA
FAT3	GWAS	Cessation Time Q4 vs healthy	Pain	NA	NA	NA	NA	NA	NA
FBXO36P1	GWAS	Time on analgesics Q4 vs healthy, Chronic pain, Strong opioid use	Pain	NA	NA	NA	NA	NA	NA
FDXACB1	GWAS	Time on analgesics Q4 vs healthy	Pain	NA	NA	NA	NA	NA	NA
FECHP1	GWAS	Strong opioid use	Pain	NA	NA	NA	NA	NA	NA
FIBP	GWAS	Chronic pain	Pain	NA	NA	NA	NA	NA	NA
FNBP1	TWAS	NA	NA	NA	NA	Time on analgesics Q4 vs Q1-Q3	Pain Duration	NA	NA
FOSL1	GWAS	Chronic pain	Pain	NA	NA	NA	NA	NA	NA
FRMD4B	GWAS	Strong opioid use	Pain	NA	NA	NA	NA	NA	NA
FRRS1L	TWAS	NA	NA	NA	NA	Chronic pain	Pain	NA	NA
FRS2	Rare-variant testing	NA	NA	Chronic Pain	Pain	NA	NA	NA	NA
FTO	GWAS	Chronic pain	Pain	NA	NA	NA	NA	NA	NA
FYN	TWAS	NA	NA	NA	NA	NA	NA	Chronic pain	Pain
GABPB2	TWAS	NA	NA	NA	NA	NA	NA	Chronic pain	Pain
GIMAP6	TWAS	NA	NA	NA	NA	NA	NA	Strong opioid >90 days vs <90 days	Pain Severity
GLI1	GWAS	Chronic pain	Pain	NA	NA	NA	NA	NA	NA
GMPPB	GWAS, TWAS, known pain gene	Time on analgesics Q4 vs health , Cessation Time Q4 vs healthy, Chronic pain, Strong opioid use, Strong opioid use > 90 days	Pain	NA	NA	Strong opioid use	Pain	Strong opioid use	Pain	Li et. al. 2023 (PMID: 37144689)
GNAI2	GWAS	Chronic pain, Strong opioid use	Pain	NA	NA	NA	NA	NA	NA
GNAT1	GWAS	Chronic pain, Strong opioid use	Pain	NA	NA	NA	NA	NA	NA
GNG5P3	GWAS	Time on analgesics Q4 vs healthy	Pain	NA	NA	NA	NA	NA	NA
GOLGA7B	TWAS	NA	NA	NA	NA	Strong opioid use	Pain	NA	NA
GPER1	TWAS	NA	NA	NA	NA	NA	NA	Cessation Time Q4 vs healthy	Pain
GPHB5	Rare-variant testing	NA	NA	Strong opioid use vs healthy, Time on analgesics Q4 vs healthy	Pain	NA	NA	NA	NA
GPR22	TWAS	NA	NA	NA	NA	NA	NA	Strong opioid, 90 days	Pain
GPR52	GWAS	Time on analgesics Q4 vs healthy, Chronic pain	Pain	NA	NA	NA	NA	NA	NA
GPSM3	TWAS	NA	NA	NA	NA	NA	NA	Chronic pain	Pain
GPX1	GWAS	Chronic pain, Strong opioid use, Strong opioid use > 90 days	Pain	NA	NA	NA	NA	NA	NA
GTF2H1	GWAS	Strong opioid use > 90 days	Pain	NA	NA	NA	NA	NA	NA
GTPBP2	GWAS	Strong opioid use	Pain	NA	NA	NA	NA	NA	NA
H3C6	Rare-variant testing	NA	NA	Time on analgesics Q4 vs healthy	Pain	NA	NA	NA	NA
HEMK1	TWAS	NA	NA	NA	NA	NA	NA	Chronic pain	Pain
HIST2H2BE	TWAS	NA	NA	NA	NA	NA	NA	Chronic pain	Pain
HIST2H2BF	TWAS	NA	NA	NA	NA	NA	NA	Chronic pain	Pain
HIST4H4	TWAS	NA	NA	NA	NA	NA	NA	Cessation Time Q4 vs healthy	Pain
HLA-DQA2	TWAS	NA	NA	NA	NA	NA	NA	Chronic pain	Pain
HLA-DQB1	TWAS	NA	NA	NA	NA	NA	NA	Chronic pain	Pain
HLA-DRB1	TWAS	NA	NA	NA	NA	NA	NA	Chronic pain	Pain
HLA-DRB5	TWAS	NA	NA	NA	NA	NA	NA	Chronic pain	Pain
HLF	Rare-variant testing	NA	NA	Time on analgesics Q4 vs healthy	Pain	NA	NA	NA	NA
HNRNPRP1	GWAS	Strong opioid use	Pain	NA	NA	NA	NA	NA	NA
HOATZ	GWAS	Time on analgesics Q4 vs healthy	Pain	NA	NA	NA	NA	NA	NA
HORMAD1	TWAS	NA	NA	NA	NA	Chronic pain	Pain	NA	NA
HSPB2	GWAS	Time on analgesics Q4 vs healthy	Pain	NA	NA	NA	NA	NA	NA
HSPB2-C11orf52	GWAS	Time on analgesics Q4 vs healthy	Pain	NA	NA	NA	NA	NA	NA
HTT	GWAS	Chronic pain	Pain	NA	NA	NA	NA	NA	NA
HYAL1	GWAS	Chronic pain, Strong opioid use	Pain	NA	NA	NA	NA	NA	NA
HYAL2	GWAS	Chronic pain, Strong opioid use	Pain	NA	NA	NA	NA	NA	NA
HYAL3	GWAS	Chronic pina, Strong opioid use	Pain	NA	NA	NA	NA	NA	NA
IFITM8P	GWAS	Chronic pain	Pain	NA	NA	NA	NA	NA	NA
IFRD2	GWAS, TWAS	Chronic pain, Strong opioid use	Pain	NA	NA	NA	NA	Chronic pain, Strong opioid use	Pain
IGF2BP2	Rare-variant testing	NA	NA	Chronic Pain	Pain	NA	NA	NA	NA
IGSF9	Rare-variant testing	NA	NA	Strong opioid use vs healthy	Pain	NA	NA	NA	NA
IHO1	GWAS	Chronic pain, Strong opioid use, Strong opioid use > 90 days	Pain	NA	NA	NA	NA	NA	NA
IL19	Rare-variant testing	NA	NA	Chronic Pain	Pain	NA	NA	NA	NA
ILRUN	GWAS	Chronic pain	Pain	NA	NA	NA	NA	NA	NA
ILRUN-AS1	GWAS	Chronic pain	Pain	NA	NA	NA	NA	NA	NA
IMPDH2	GWAS, TWAS	Chronic pain, Strong opioid use	Pain	NA	NA	NA	NA	Strong opioid use, Chronic pain	Pain
INHBC	GWAS	Chronic pain	Pain	NA	NA	NA	NA	NA	NA
INHBE	GWAS	Chronic pain	Pain	NA	NA	NA	NA	NA	NA
INKA1	GWAS	Time on analgesics Q4 vs healthy, Cessation Time Q4 vs healthy, Chronic pain, Strong opioid use, Strong opioid use > 90 days	Pain	NA	NA	NA	NA	NA	NA
IP6K1	GWAS, TWAS	Time on analgesics Q4 vs healthy, Cessation Time Q4 vs healthy, Chronic pain, Strong opioid use, Strong opioid use > 90 days	Pain	NA	NA	NA	NA	Chronic pain, Strong opioid use	Pain
IP6K2	GWAS, TWAS	Strong opioid use	Pain	NA	NA	NA	NA	Chronic pain	Pain
ITGA10	TWAS	NA	NA	NA	NA	NA	NA	Cessation Time Q4 vs healthy	Pain
KDM6B	GWAS	Strong opioid use > 90 days	Pain	NA	NA	NA	NA	NA	NA
KIF5A	GWAS	Chronic pain	Pain	NA	NA	NA	NA	NA	NA
KLHDC8B	GWAS, TWAS	Chronic pain, Strong opioid use, Strong opioid use > 90 days	Pain	NA	NA	Strong opioid use	Pain	Strong opioid use	Pain
KLHL2	TWAS	NA	NA	NA	NA	NA	NA	Chronic pain, Strong opioid use	Pain
KLHL29	GWAS	Strong opioid use > 90 days	Pain Severity	NA	NA	NA	NA	NA	NA
KPNA2	GWAS	Time on analgesics Q4 vs healthy, Chronic pain, Strong opioid use	Pain	NA	NA	NA	NA	NA	NA
KRT8P18	GWAS	Strong opioid use	Pain	NA	NA	NA	NA	NA	NA
LAMB2	GWAS, TWAS	Chronic pain, Strong opioid use, Strong opioid use > 90 days	Pain	NA	NA	NA	NA	Strong opioid use	Pain
LAMB2P1	GWAS	Chronic pain, Strong opioid use, Strong opioid use > 90 days	Pain	NA	NA	NA	NA	NA	NA
LAYN	GWAS	Time on analgesics Q4 vs healthy	Pain	NA	NA	NA	NA	NA	NA
LCE2D	Rare-variant testing	NA	NA	Strong opioid > 90 days vs healthy	Pain	NA	NA	NA	NA
LEMD2	TWAS	NA	NA	NA	NA	NA	NA	Chronic pain	Pain
LGALS9C	Rare-variant testing	NA	NA	Chronic Pain	Pain	NA	NA	NA	NA
LGR4	TWAS	NA	NA	NA	NA	NA	NA	Strong opioid use vs never	Pain Severity
LGR4-AS1	Rare-variant testing	NA	NA	Strong opioid > 90 days vs healthy, Strong opioid use vs healthy	Pain	NA	NA	NA	NA
LINC00208	GWAS	Strong opioid use	Pain	NA	NA	NA	NA	NA	NA
LINC00529	GWAS	Strong opioid use	Pain	NA	NA	NA	NA	NA	NA
LINC00534	Rare-variant testing	NA	NA	Strong opioid use vs healthy	Pain	NA	NA	NA	NA
LINC00634	GWAS	Time on analgesics Q4 vs healthy	Pain	NA	NA	NA	NA	NA	NA
LINC00674	GWAS	Chronic pain, strong opioid use	Pain	NA	NA	NA	NA	NA	NA
LINC01122	GWAS	Time on analgesics Q4 vs healthy	Pain	NA	NA	NA	NA	NA	NA
LINC01837	GWAS	Chronic pain	Pain	NA	NA	NA	NA	NA	NA
LINC02546	GWAS	Chronic pain	Pain	NA	NA	NA	NA	NA	NA
LINC02643	GWAS	Time on analgesics Q4 vs healthy	Pain	NA	NA	NA	NA	NA	NA
LINC02755	GWAS	Chronic pain	Pain	NA	NA	NA	NA	NA	NA
LINC02776	GWAS	Chronic pain, Strong opioid use	Pain	NA	NA	NA	NA	NA	NA
LMNA	Rare-variant testing	NA	NA	Strong opioid use vs healthy	Pain	NA	NA	NA	NA
LNC-LBCS	GWAS	Strong opioid use, Strong opioid use > 90 days	Pain	NA	NA	NA	NA	NA	NA
LPCAT4	Rare-variant testing	NA	NA	Strong opioid use vs healthy	Pain	NA	NA	NA	NA
LRP1	GWAS	Time on analgesics Q4 vs healthy, Chronic pain	Pain	NA	NA	NA	NA	NA	NA
LRP1-AS	GWAS	Time on analgesics Q4 vs healthy, Chronic pain	Pain	NA	NA	NA	NA	NA	NA
LRRC4	TWAS	NA	NA	NA	NA	Chronic pain	Pain	NA	NA
LSMEM2	GWAS	Chronic pain, Strong opioid us	Pain	NA	NA	NA	NA	NA	NA
LTB	TWAS	NA	NA	NA	NA	NA	NA	Strong opioid use vs never	Pain Severity
LY6G5C	TWAS	NA	NA	NA	NA	NA	NA	Chronic pain	Pain
MAMDC2	GWAS	Time on analgesics Q4 vs healthy	Pain	NA	NA	NA	NA	NA	NA
MAMDC4	GWAS	Cessation Time Q4 vs healthy	Pain	NA	NA	NA	NA	NA	NA
MAML3	GWAS	Chronic pain, Strong opioid use, Strong opioid use > 90 days	Pain	NA	NA	NA	NA	NA	NA
MARS1	GWAS	Chronic pain	Pain	NA	NA	NA	NA	NA	NA
MBD6	GWAS	Chronic pain	Pain	NA	NA	NA	NA	NA	NA
MDC1	TWAS	NA	NA	NA	NA	NA	NA	Strong opioid use vs never	Pain Severity
ME3	Rare-variant testing	NA	NA	Strong opioid > 90 days vs healthy	Pain	NA	NA	NA	NA
MESP2	Rare-variant testing	NA	NA	Chronic Pain	Pain	NA	NA	NA	NA
MFSD11	Rare-variant testing	NA	NA	Strong opioid > 90 days vs healthy	Pain	NA	NA	NA	NA
MIR1228	GWAS	Chronic pain	Pain	NA	NA	NA	NA	NA	NA
MIR137	GWAS	Chronic pain	Pain	NA	NA	NA	NA	NA	NA
MIR137HG	GWAS	Chronic pain	Pain	NA	NA	NA	NA	NA	NA
MIR191	GWAS	Chronic pain, Strong opioid use	Pain	NA	NA	NA	NA	NA	NA
MIR1915	GWAS	Strong opioid use	Pain	NA	NA	NA	NA	NA	NA
MIR1915HG	GWAS	Strong opioid use	Pain	NA	NA	NA	NA	NA	NA
MIR2682	GWAS	Chronic pain	Pain	NA	NA	NA	NA	NA	NA
MIR34B	GWAS	Time on analgesics Q4 vs healthy	Pain	NA	NA	NA	NA	NA	NA
MIR34C	GWAS	Time on analgesics Q4 vs healthy	Pain	NA	NA	NA	NA	NA	NA
MIR425	GWAS	Chronic pain, Strong opioid use	Pain	NA	NA	NA	NA	NA	NA
MIR4271	GWAS	Chronic pain, Strong opioid use, Strong opioid use > 90 days	Pain	NA	NA	NA	NA	NA	NA
MIR4301	GWAS	Chronic pain	Pain	NA	NA	NA	NA	NA	NA
MIR4528	GWAS	Chronic pain, Strong opioid use, Strong opioid use > 90 days	Pain	NA	NA	NA	NA	NA	NA
MIR5193	GWAS	Time on analgesics Q4 vs healthy, Cessation Time Q4 vs healthy, Chronic pain, Strong opioid use, Strong opioid use > 90 days	Pain	NA	NA	NA	NA	NA	NA
MIR5787	GWAS	Chronic pain, Strong opioid use	Pain	NA	NA	NA	NA	NA	NA
MIR591	GWAS	Strong opioid use	Pain	NA	NA	NA	NA	NA	NA
MIR598	GWAS	Strong opioid use	Pain	NA	NA	NA	NA	NA	NA
MIR616	GWAS	Chronic pain	Pain	NA	NA	NA	NA	NA	NA
MIR6758	GWAS	Chronic pain	Pain	NA	NA	NA	NA	NA	NA
MIR6872	GWAS	Chronic pain, Strong opioid use	Pain	NA	NA	NA	NA	NA	NA
MIR6890	GWAS	Chronic pain, Strong opioid use	Pain	NA	NA	NA	NA	NA	NA
MKRN1	GWAS	Chronic pain	Pain	NA	NA	NA	NA	NA	NA
MLLT10	GWAS	Strong opioid use	Pain	NA	NA	NA	NA	NA	NA
MON1A	GWAS	Cessation Time Q4 vs healthy, Chronic Pain, Strong opioid use	Pain	NA	NA	NA	NA	NA	NA
MSANTD1	GWAS	Chronic Pain vs healthy	Pain	NA	NA	NA	NA	NA	NA
MST1	GWAS, TWAS	Time on analgesics Q4 vs healthy, Cessation Time Q4 vs healthy, Chronic pain, Strong opioid use, Strong opioid use > 90 days	Pain	NA	NA	NA	NA	Strong opioid use	Pain
MST1R	GWAS, TWAS	Cessation Time Q4 vs healthy, Chronic Pain, Strong opioid use	Pain	NA	NA	Chronic pain, Strong opioid use	Pain	Strong opioid use	Pain
MTCO1P25	GWAS	Time on analgesics Q4 vs healthy	Pain	NA	NA	NA	NA	NA	NA
MTCO2P25	GWAS	Time on analgesics Q4 vs healthy	Pain	NA	NA	NA	NA	NA	NA
MTMR11	TWAS	NA	NA	NA	NA	NA	NA	Chronic pain	Pain
MTMR9	GWAS	Strong opioid use	Pain	NA	NA	NA	NA	NA	NA
MUC6	TWAS	NA	NA	NA	NA	NA	NA	Time on analgesics Q4 vs healthy	Pain
MUS81	GWAS	Chronic pain	Pain	NA	NA	NA	NA	NA	NA
NAA38	GWAS	Strong opioid use > 90 days	Pain	NA	NA	NA	NA	NA	NA
NAA80	GWAS	Chronic pain, Strong opioid use	Pain	NA	NA	NA	NA	NA	NA
NAGA	GWAS	Time on analgesics Q4 vs healthy, Cessation Time Q4 vs healthy, Chronic pain, Strong opioid use	Pain	NA	NA	NA	NA	NA	NA
NCAM1	GWAS	Chronic pain, Strong opioid use, Strong opioid use > 90 days	Pain	NA	NA	NA	NA	NA	NA
NCAM1-AS1	GWAS	Chronic pain	Pain	NA	NA	NA	NA	NA	NA
NCKIPSD	GWAS, TWAS	Strong opioid use	Pain	NA	NA	Strong opioid use	Pain	Strong opioid use	Pain
NDUFA4L2	GWAS	Chronic pain	Pain	NA	NA	NA	NA	NA	NA
NDUFA6	GWAS	Time on analgesics Q4 vs healthy, Cessation Time Q4 vs healthy, Chronic pain, Strong opioid use	Pain	NA	NA	NA	NA	NA	NA
NDUFA6-DT	GWAS	Time on analgesics Q4 vs healthy, Cessation Time Q4 vs healthy, Chronic pain, Strong opioid use	Pain	NA	NA	NA	NA	NA	NA
NDUFAF3	GWAS, TWAS	Chronic pain, Strong opioid use	Pain	NA	NA	Strong opioid use	Pain	NA	NA
NDUFAF4P4	GWAS	Time on analgesics Q4 vs healthy, Chronic pain	Pain	NA	NA	NA	NA	NA	NA
NEURL1	GWAS	Chronic pain, Strong opioid use	Pain	NA	NA	NA	NA	NA	NA
NEURL1-AS1	GWAS	Chronic pain, Strong opioid use	Pain	NA	NA	NA	NA	NA	NA
NFS1	TWAS	NA	NA	NA	NA	NA	NA	Cessation Time Q4 vs healthy, Time on analgesics Q4 vs healthy	Pain
NFU1	TWAS	NA	NA	NA	NA	NA	NA	Chronic pain	Pain
NFU1P2	GWAS	Chronic pain	Pain	NA	NA	NA	NA	NA	NA
NICN1	GWAS, TWAS	Chronic pain, Strong opioid use, Strong opioid use > 90 days	Pain	NA	NA	Strong opioid use, Chronic pain	Pain	NA	NA
NKAPD1	GWAS	Time on analgesics Q4 vs healthy	Pain	NA	NA	NA	NA	NA	NA
NOL4L	GWAS	Time on analgesics Q4 vs healthy, Chronic pain	Pain	NA	NA	NA	NA	NA	NA
NPC1	GWAS, TWAS	Chronic pain	Pain	NA	NA	Chronic pain	Pain	NA	NA
NPIPB15	GWAS	Chronic pain	Pain	NA	NA	NA	NA	NA	NA
NPRL2	GWAS	Chronic pain, Strong opioid use	Pain	NA	NA	NA	NA	NA	NA
NR4A3	Rare-variant testing	NA	NA	Time on analgesics Q4 vs healthy	Pain	NA	NA	NA	NA
NSUN7	TWAS	NA	NA	NA	NA	NA	NA	Strong opioid, 90 days	Pain
NUCB2	GWAS	Chronic pain, Strong opioid use	Pain	NA	NA	NA	NA	NA	NA
NUDT9	TWAS	NA	NA	NA	NA	NA	NA	Chronic pain	Pain
NUP133	TWAS	NA	NA	NA	NA	NA	NA	Chronic pain	Pain
NXPH4	GWAS	Chronic pain	Pain	NA	NA	NA	NA	NA	NA
OGFRP1	GWAS	Time on analgesics Q4 vs healthy	Pain	NA	NA	NA	NA	NA	NA
OLA1P1	GWAS	Time on analgesics Q4 vs healthy, Cessation Time Q4 vs healthy, Chronic pain, Strong opioid use	Pain	NA	NA	NA	NA	NA	NA
OMD	TWAS	NA	NA	NA	NA	NA	NA	Strong opioid use vs never	Pain Severity
OPCML	GWAS	Chronic pain	Pain	NA	NA	NA	NA	NA	NA
OPRM1	GWAS	Time on analgesics Q4 vs healthy	Pain	NA	NA	NA	NA	NA	NA
OR2L8	Rare-variant testing	NA	NA	Cessation Time Q4 vs healthy	Pain	NA	NA	NA	NA
OR2M2	Rare-variant testing	NA	NA	Cessation Time Q4 vs healthy	Pain	NA	NA	NA	NA
OR5K2	Rare-variant testing	NA	NA	Chronic Pain	Pain	NA	NA	NA	NA
OR7E14P	GWAS	Strong opioid use	Pain	NA	NA	NA	NA	NA	NA
OSTN	TWAS	NA	NA	NA	NA	NA	NA	Chronic pain	Pain
P4HTM	GWAS, TWAS	Chronic pain, Strong opioid use	Pain	NA	NA	Strong opioid use	Pain	Strong opioid use, Chronic pain	Pain
PAEPP1	Rare-variant testing	NA	NA	Time on analgesics Q4 vs healthy	Pain	NA	NA	NA	NA
PBX3	TWAS	NA	NA	NA	NA	NA	NA	Chronic pain	Pain
PDCD2L	Rare-variant testing	NA	NA	Cessation Time Q4 vs healthy	Pain	NA	NA	NA	NA
PDE3B	Rare-variant testing	NA	NA	Chronic Pain	Pain	NA	NA	NA	NA
PDE4B	GWAS	Chronic pain, Strong opioid use	Pain	NA	NA	NA	NA	NA	NA
PDE4B-AS1	GWAS	Strong opioid use	Pain	NA	NA	NA	NA	NA	NA
PDK4	GWAS	Chronic pain	Pain	NA	NA	NA	NA	NA	NA
PDPR2P	GWAS	Chronic pain	Pain	NA	NA	NA	NA	NA	NA
PDS5A	TWAS	NA	NA	NA	NA	NA	NA	Strong opioid use	Pain
PEX11G	TWAS	NA	NA	NA	NA	NA	NA	Time on analgesics Q4 vs healthy	Pain
PFKFB4	TWAS	NA	NA	NA	NA	NA	NA	Strong opioid use	Pain
PHACTR1	GWAS	Time on analgesics Q4 vs healthy	Pain	NA	NA	NA	NA	NA	NA
PHETA2	GWAS	Time on analgesics Q4 vs healthy, Cessation Time Q4 vs healthy, Chronic pain, Strong opioid use	Pain	NA	NA	NA	NA	NA	NA
PIH1D2	GWAS	Time on analgesics Q4 vs healthy	Pain	NA	NA	NA	NA	NA	NA
PIK3C2A	GWAS, Rare-variant testing	Chronic pain, Strong opioid use	Pain	Strong opioid > 90 days vs healthy	Pain	NA	NA	NA	NA
PIP4K2C	GWAS	Chronic pain	Pain	NA	NA	NA	NA	NA	NA
PITPNC1	TWAS	NA	NA	NA	NA	NA	NA	Strong opioid use	Pain
PKP3	Rare-variant testing	NA	NA	Cessation Time Q4 vs healthy	Pain	NA	NA	NA	NA
PLBD1	TWAS	NA	NA	NA	NA	NA	NA	Cessation Time Q4 vs healthy	Pain
PLCD4	GWAS	Strong opioid use > 90 days	Pain	NA	NA	NA	NA	NA	NA
PLEKHA7	GWAS	Strong opioid use	Pain	NA	NA	NA	NA	NA	NA
PLEKHO1	TWAS	NA	NA	NA	NA	NA	NA	Chronic pain	Pain
PLK3	TWAS	NA	NA	NA	NA	NA	NA	Strong opioid, 90 days	Pain
PLN	Rare-variant testing	NA	NA	Strong opioid use vs healthy	Pain	NA	NA	NA	NA
PLSCR1	Rare-variant testing	NA	NA	Time on analgesics Q4 vs healthy	Pain	NA	NA	NA	NA
PLXNB1	TWAS	NA	NA	NA	NA	NA	NA	Strong opioid use	Pain
POLH	GWAS	Strong opioid use	Pain	NA	NA	NA	NA	NA	NA
POLH-AS1	GWAS	Strong opioid use	Pain	NA	NA	NA	NA	NA	NA
POLR1C	GWAS	Strong opioid use	Pain	NA	NA	NA	NA	NA	NA
PON1	GWAS	Chronic pain	Pain	NA	NA	NA	NA	NA	NA
PON2	GWAS	Chronic pain	Pain	NA	NA	NA	NA	NA	NA
PON3	GWAS	Chronic pain	Pain	NA	NA	NA	NA	NA	NA
PPIAP49	GWAS	Chronic pain	Pain	NA	NA	NA	NA	NA	NA
PPIHP1	GWAS	Time on analgesics Q4 vs healthy	Pain	NA	NA	NA	NA	NA	NA
PPP1R18	TWAS	NA	NA	NA	NA	NA	NA	Chronic pain	Pain
PPP1R2	Rare-variant testing	NA	NA	Time on analgesics Q4 vs healthy	Pain	NA	NA	NA	NA
PPP1R9A	GWAS	Chronic pain	Pain	NA	NA	NA	NA	NA	NA
PPP1R9A-AS1	GWAS	Chronic pain	Pain	NA	NA	NA	NA	NA	NA
PPP2R1B	GWAS	Time on analgesics Q4 vs healthy	Pain	NA	NA	NA	NA	NA	NA
PRAG1	GWAS	Strong opioid use	Pain	NA	NA	NA	NA	NA	NA
PRKAR2A	GWAS, TWAS	Strong opioid use	Pain	NA	NA	Strong opioid use	Pain	Strong opioid use	Pain
PRKAR2A-AS1	GWAS	Strong opioid use	Pain	NA	NA	NA	NA	NA	NA
PRPF3	TWAS	NA	NA	NA	NA	NA	NA	Chronic pain	Pain
PRRC2A	TWAS	NA	NA	NA	NA	NA	NA	Chronic pain	Pain
PRRT1	TWAS	NA	NA	NA	NA	NA	NA	Chronic pain	Pain
PSMD5	Rare-variant testing	NA	NA	Strong opioid use vs healthy	Pain	NA	NA	NA	NA
PSMD7	GWAS	Chronic pain	Pain	NA	NA	NA	NA	NA	NA
PSMD7-DT	GWAS	Chronic pain	Pain	NA	NA	NA	NA	NA	NA
PSTPIP1	GWAS	Strong opioid use	Pain	NA	NA	NA	NA	NA	NA
PTGER4	Rare-variant testing	NA	NA	Chronic Pain	Pain	NA	NA	NA	NA
PTK6	Rare-variant testing	NA	NA	Time on analgesics Q4 vs healthy	Pain	NA	NA	NA	NA
PTPN13	TWAS	NA	NA	NA	NA	NA	NA	Chronic pain	Pain
QARS	TWAS	NA	NA	NA	NA	NA	NA	Strong opioid use	Pain
QARS1	GWAS	Chronic pain, Strong opioid use	Pain	NA	NA	NA	NA	NA	NA
QKI	Rare-variant testing	NA	NA	Strong opioid > 90 days vs healthy	Pain	NA	NA	NA	NA
QRICH1	GWAS, TWAS	Chronic pain, Strong opioid use	Pain	NA	NA	Strong opioid use	Pain	Strong opioid use	Pain
R3HCC1L	TWAS	NA	NA	NA	NA	Chronic pain	Pain	NA	NA
R3HDM2	GWAS	Chronic Pain vs healthy	Pain	NA	NA	NA	NA	NA	NA
R3HDM2-DT	GWAS	Chronic Pain vs healthy	Pain	NA	NA	NA	NA	NA	NA
RAB39A	Rare-variant testing	NA	NA	Cessation Time Q4 vs healthy	Pain	NA	NA	NA	NA
RAB39B	Rare-variant testing	NA	NA	Chronic Pain	Pain	NA	NA	NA	NA
RABGAP1L	GWAS	Chronic pain, Time on analgesics Q4 vs healthy, Strong opioid use	Pain	NA	NA	NA	NA	NA	NA
RABGAP1L-AS1	GWAS	Chronic pain	Pain	NA	NA	NA	NA	NA	NA
RABGAP1L-DT	GWAS	Time on analgesics Q4 vs healthy	Pain	NA	NA	NA	NA	NA	NA
RABGAP1L-IT1	GWAS	Chronic pain	Pain	NA	NA	NA	NA	NA	NA
RAD23B	Rare-variant testing	NA	NA	Strong opioid use vs healthy	Pain	NA	NA	NA	NA
RASSF1	GWAS	Chronic pain, Strong opioid use	Pain	NA	NA	NA	NA	NA	NA
RASSF1-AS1	GWAS	Chronic pain, Strong opioid use	Pain	NA	NA	NA	NA	NA	NA
RBFOX3	Rare-variant testing	NA	NA	Strong opioid > 90 days vs healthy	Pain	NA	NA	NA	NA
RBM25	Rare-variant testing	NA	NA	Chronic Pain	Pain	NA	NA	NA	NA
RBM33	Rare-variant testing	NA	NA	Strong opioid use vs healthy	Pain	NA	NA	NA	NA
RBM5	GWAS	Cessation Time Q4 vs healthy, Chronic Pain, Strong opioid use	Pain	NA	NA	NA	NA	NA	NA
RBM5-AS1	GWAS	Cessation Time Q4 vs healthy, Chronic Pain, Strong opioid use	Pain	NA	NA	NA	NA	NA	NA
RBM6	GWAS	Cessation Time Q4 vs healthy, Chronic Pain, Strong opioid use	Pain	NA	NA	NA	NA	NA	NA
RC3H1	GWAS	Chronic Pain vs healthy	Pain	NA	NA	NA	NA	NA	NA
RC3H1-IT1	GWAS	Chronic Pain vs healthy	Pain	NA	NA	NA	NA	NA	NA
RCAN1	TWAS	NA	NA	NA	NA	NA	NA	Chronic pain	Pain
RGS12	GWAS	Chronic Pain vs healthy	Pain	NA	NA	NA	NA	NA	NA
RHOA	GWAS, TWAS	Chronic pain, Strong opioid use, Strong opioid use > 90 days	Pain	NA	NA	NA	NA	Strong opioid use	Pain
RHOA-IT1	GWAS	Chronic pain, Strong opioid use, Strong opioid use > 90 days	Pain	NA	NA	NA	NA	NA	NA
RIMBP2	GWAS	Time on analgesics Q4 vs Q1	Pain Duration	NA	NA	NA	NA	NA	NA
RING1	TWAS	NA	NA	NA	NA	NA	NA	Chronic pain	Pain
RMC1	GWAS	Chronic pain	Pain	NA	NA	NA	NA	NA	NA
RN7SKP219	GWAS	Strong opioid use	Pain	NA	NA	NA	NA	NA	NA
RN7SKP273	GWAS	Time on analgesics Q4 vs healthy	Pain	NA	NA	NA	NA	NA	NA
RN7SKP37	GWAS	Strong opioid use	Pain	NA	NA	NA	NA	NA	NA
RN7SKP38	GWAS	Strong opioid use > 90 days	Pain	NA	NA	NA	NA	NA	NA
RN7SL134P	GWAS	Strong opioid use	Pain	NA	NA	NA	NA	NA	NA
RN7SL178P	GWAS	Strong opioid use	Pain	NA	NA	NA	NA	NA	NA
RN7SL182P	GWAS	Chronic pain, Strong opioid use	Pain	NA	NA	NA	NA	NA	NA
RN7SL200P	GWAS	Chronic pain	Pain	NA	NA	NA	NA	NA	NA
RN7SL217P	GWAS	Cessation Time Q4 vs healthy, Chronic Pain, Strong opioid use	Pain	NA	NA	NA	NA	NA	NA
RN7SL293P	GWAS	Strong opioid use	Pain	NA	NA	NA	NA	NA	NA
RN7SL622P	GWAS	Time on analgesics Q4 vs healthy, Chronic pain, Strong opioid use	Pain	NA	NA	NA	NA	NA	NA
RNA5SP130	GWAS	Chronic pain, Strong opioid use, Strong opioid use > 90 days	Pain	NA	NA	NA	NA	NA	NA
RNA5SP131	GWAS	Chronic pain	Pain	NA	NA	NA	NA	NA	NA
RNA5SP351	GWAS	Time on analgesics Q4 vs healthy	Pain	NA	NA	NA	NA	NA	NA
RNA5SP68	GWAS	Chronic pain, Strong opioid use	Pain	NA	NA	NA	NA	NA	NA
RNF123	GWAS, known pain gene	Time on analgesics Q4 vs healthy, Cessation Time Q4 vs healthy, Chronic pain, Strong opioid use, Strong opioid use > 90 daays	Pain	NA	NA	NA	NA	Chronic pain, Strong opioid use	Pain	Li et. al. 2023 (PMID: 37144689)
RNF2	TWAS	NA	NA	NA	NA	NA	NA	Chronic pain	Pain
RNU4-88P	GWAS	Strong opioid use	Pain	NA	NA	NA	NA	NA	NA
RNU6-1084P	GWAS	Strong opioid use	Pain	NA	NA	NA	NA	NA	NA
RNU6-1141P	GWAS	Strong opioid use	Pain	NA	NA	NA	NA	NA	NA
RNU6-1309P	GWAS	Chronic pain	Pain	NA	NA	NA	NA	NA	NA
RNU6-136P	GWAS	Strong opioid use > 90 days	Pain	NA	NA	NA	NA	NA	NA
RNU6-243P	GWAS	Strong opioid use	Pain	NA	NA	NA	NA	NA	NA
RNU6-306P	GWAS	Strong opioid use	Pain	NA	NA	NA	NA	NA	NA
RNU6-593P	GWAS	Chronic pain, Strong opioid use	Pain	NA	NA	NA	NA	NA	NA
RNU6-879P	GWAS	Chronic pain	Pain	NA	NA	NA	NA	NA	NA
RNU6-893P	GWAS	Time on analgesics Q4 vs healthy	Pain	NA	NA	NA	NA	NA	NA
RPL19P13	GWAS	Strong opioid use	Pain	NA	NA	NA	NA	NA	NA
RPL30P1	GWAS	Time on analgesics Q4 vs healthy, Chronic pain, Strong opioid use	Pain	NA	NA	NA	NA	NA	NA
RPL37AP8	GWAS	Time on analgesics Q4 vs healthy	Pain	NA	NA	NA	NA	NA	NA
RPL7P25	GWAS	Chronic pain	Pain	NA	NA	NA	NA	NA	NA
RPRD2	TWAS	NA	NA	NA	NA	NA	NA	Chronic pain	Pain
RPS13	GWAS	Chronic pain, Strong opioid use	Pain	NA	NA	NA	NA	NA	NA
RPS27AP6	GWAS	Chronic pain	Pain	NA	NA	NA	NA	NA	NA
RSL24D1P1	GWAS	Strong opioid use	Pain	NA	NA	NA	NA	NA	NA
RTF1	Rare-variant testing	NA	NA	Time on analgesics Q4 vs healthy	Pain	NA	NA	NA	NA
RTL1	TWAS	NA	NA	NA	NA	NA	NA	Cessation Time Q4 vs Q1-Q3	Pain Duration
SAA2	TWAS	NA	NA	NA	NA	Cessation Time Q4 vs Q1	Pain Duration	NA	NA
SCAPER	GWAS	Chronic pain	Pain	NA	NA	NA	NA	NA	NA
SCGB1A1	Rare-variant testing	NA	NA	Strong opioid > 90 days vs healthy, Strong opioid use vs healthy	Pain	NA	NA	NA	NA
SCNM1	TWAS	NA	NA	NA	NA	NA	NA	Chronic pain	Pain
SDHD	GWAS	Time on analgesics Q4 vs healthy	Pain	NA	NA	NA	NA	NA	NA
SDHDP2	GWAS	Chronic pain, Strong opioid use	Pain	NA	NA	NA	NA	NA	NA
SEMA3B	GWAS	Chronic pain, Strong opioid use	Pain	NA	NA	NA	NA	NA	NA
SEMA3B-AS1	GWAS	Chronic pain, Strong opioid use	Pain	NA	NA	NA	NA	NA	NA
SEMA3F	GWAS	Chronic pain, Strong opioid use	Pain	NA	NA	NA	NA	NA	NA
SEMA3F-AS1	GWAS	Cessation Time Q4 vs healthy, Chronic pain, Strong opioid use	Pain	NA	NA	NA	NA	NA	NA
SEPTIN3	GWAS	Time on analgesics Q4 vs healthy, Cessation Time Q4 vs healthy, Chronic pain, Strong opioid use	Pain	NA	NA	NA	NA	NA	NA
SETDB1	GWAS, TWAS	Chronic pain	Pain	NA	NA	Chronic pain	Pain	NA	NA
SHISA5	TWAS	NA	NA	NA	NA	NA	NA	Strong opioid use	Pain
SHMT2	GWAS	Chronic pain	Pain	NA	NA	NA	NA	NA	NA
SIK2	GWAS	Time on analgesics Q4 vs healthy	Pain	NA	NA	NA	NA	NA	NA
SKIDA1	GWAS	Strong opioid use	Pain	NA	NA	NA	NA	NA	NA
SLBP	GWAS	Strong opioid use	Pain	NA	NA	NA	NA	NA	NA
SLC25A13	GWAS	Chronic pain, Strong opioid use	Pain	NA	NA	NA	NA	NA	NA
SLC25A20	GWAS, TWAS	Strong opioid use	Pain	NA	NA	NA	NA	Chronic pain, Strong opioid use	Pain
SLC25A53	Rare-variant testing	NA	NA	Time on analgesics Q4 vs healthy	Pain	NA	NA	NA	NA
SLC25A5P1	GWAS	Time on analgesics Q4 vs healthy, Cessation Time Q4 vs healthy, Chronic pain, Strong opioid use	Pain	NA	NA	NA	NA	NA	NA
SLC26A10	GWAS	Chronic pain	Pain	NA	NA	NA	NA	NA	NA
SLC26A6	TWAS	NA	NA	NA	NA	NA	NA	Strong opioid use	Pain
SLC35G5	GWAS	Strong opioid use	Pain	NA	NA	NA	NA	NA	NA
SLC38A3	GWAS	Chronic pain, Strong opioid use	Pain	NA	NA	NA	NA	NA	NA
SLC39A8	GWAS, Known pain gene	Chronic pain	Pain	NA	NA	NA	NA	NA	NA	Li et. al. 2023 (PMID: 37144689)
SLC7A14	GWAS	Cessation Time Q4 vs healthy	Pain	NA	NA	NA	NA	NA	NA
SLC7A14-AS1	GWAS	Cessation Time Q4 vs healthy	Pain	NA	NA	NA	NA	NA	NA
SLCO4A1	Rare-variant testing	NA	NA	Time on analgesics Q4 vs healthy	Pain	NA	NA	NA	NA
SLTM	Rare-variant testing	NA	NA	Chronic Pain	Pain	NA	NA	NA	NA
SMC5-DT	GWAS	Time on analgesics Q4 vs healthy	Pain	NA	NA	NA	NA	NA	NA
SMDT1	GWAS	Time on analgesics Q4 vs healthy, Cessation Time Q4 vs healthy, Chronic pain, Strong opioid use	Pain	NA	NA	NA	NA	NA	NA
SMIM14	TWAS	NA	NA	NA	NA	NA	NA	Chronic pain, Strong opioid use	Pain
SND1	TWAS	NA	NA	NA	NA	Chronic pain, Strong opioid use	Pain	NA	NA
SNORD13P1	GWAS	Time on analgesics Q4 vs healthy, Cessation Time Q4 vs healthy, Chronic pain, Strong opioid use	Pain	NA	NA	NA	NA	NA	NA
SNORD14A	GWAS	Chronic pain, Strong opioid use	Pain	NA	NA	NA	NA	NA	NA
SNORD14B	GWAS	Chronic pain, Strong opioid use	Pain	NA	NA	NA	NA	NA	NA
SNRPC	GWAS	Chronic pain	Pain	NA	NA	NA	NA	NA	NA
SNX32	GWAS	Chronic pain	Pain	NA	NA	NA	NA	NA	NA
SOX5	GWAS, known pain gene	Strong opioid use	Pain	NA	NA	NA	NA	NA	NA	Li et. al. 2023 (PMID: 37144689)
SPECC1L	Rare-variant testing	NA	NA	Chronic Pain	Pain	NA	NA	NA	NA
SPINK8	TWAS	NA	NA	NA	NA	NA	NA	Strong opioid use	Pain
SPPL3	GWAS	Time on analgesics Q4 vs Q1-Q3	Pain Duration	NA	NA	NA	NA	NA	NA
SPTLC1P2	GWAS	Strong opioid use	Pain	NA	NA	NA	NA	NA	NA
STAC3	GWAS	Chronic pain	Pain	NA	NA	NA	NA	NA	NA
STX8	TWAS	NA	NA	NA	NA	NA	NA	Chronic pain	Pain
TACC3	GWAS	Strong opioid use	Pain	NA	NA	NA	NA	NA	NA
TARS2	TWAS	NA	NA	NA	NA	NA	NA	Chronic pain	Pain
TCF20	GWAS	Time on analgesics Q4 vs healthy, Cessation Tim Q4 vs healthy, Chronic pain, Strong opioid use, Strong opioid use > 90 days	Pain	NA	NA	NA	NA	NA	NA
TCIRG1	TWAS	NA	NA	NA	NA	NA	NA	Time on analgesics Q4 vs healthy	Pain
TCTA	GWAS, TWAS	Chronic pain, Strong opioid use, Strong opioid use > 90 days	Pain	NA	NA	NA	NA	Strong opioid use, Chronic pain	Pain
TDH	GWAS	Strong opioid use	Pain	NA	NA	NA	NA	NA	NA
TDH-AS1	GWAS	Strong opioid use	Pain	NA	NA	NA	NA	NA	NA
TEX26	TWAS	NA	NA	NA	NA	NA	NA	Chronic pain	Pain
TGFA	TWAS	NA	NA	NA	NA	NA	NA	Strong opioid use	Pain
TIGD1	Rare-variant testing	NA	NA	Time on analgesics Q4 vs healthy	Pain	NA	NA	NA	NA
TIMM8B	GWAS	Time on analgesics Q4 vs healthy	Pain	NA	NA	NA	NA	NA	NA
TMEM115	GWAS	Chronic pain, Strong opioid use	Pain	NA	NA	NA	NA	NA	NA
TMEM129	GWAS	Strong opioid use	Pain	NA	NA	NA	NA	NA	NA
TMEM131	TWAS	NA	NA	NA	NA	NA	NA	Strong opioid use	Pain
TMEM132B	TWAS	NA	NA	NA	NA	Chronic pain	Pain	NA	NA
TMEM88	GWAS	Strong opioid use > 90 days	Pain	NA	NA	NA	NA	NA	NA
TNFAIP8L1	Rare-variant testing	NA	NA	Strong opioid > 90 days vs healthy	Pain	NA	NA	NA	NA
TRAIP	GWAS	Time on analgesics Q4 vs healthy, Cessation Time Q4 vs healthy, Chronic pain, Strong opioid use, Strong opioid use > 90 days	Pain	NA	NA	NA	NA	NA	NA
TRPM8	GWAS	Chronic pain	Pain	NA	NA	NA	NA	NA	NA
TTC12	GWAS	Chronic pain	Pain	NA	NA	NA	NA	NA	NA
TTC12-DT	GWAS	Chronic pain	Pain	NA	NA	NA	NA	NA	NA
TUSC2	GWAS	Chronic pain, Strong opioid use	Pain	NA	NA	NA	NA	NA	NA
UBA7	GWAS, TWAS	Time on analgesics Q4 vs healthy, Cessation Time Q4 vs healthy, Chronic pain, Strong opioid use, Strong opioid use > 90 days	Pain	NA	NA	NA	NA	Strong opioid use, Chronic pain	Pain
UBE2D3P3	GWAS	Chronic pain	Pain	NA	NA	NA	NA	NA	NA
UHRF1BP1	GWAS	Chronic pain	Pain	NA	NA	NA	NA	NA	NA
UNC93B1	TWAS	NA	NA	NA	NA	NA	NA	Time on analgesics Q4 vs healthy	Pain
USP19	GWAS, TWAS	Chronic pain, Strong opioid use, Strong opioid use > 90 days	Pain	NA	NA	NA	NA	Chronic pain, Strong opioid use	Pain
USP37	GWAS	Strong opioid use > 90 days	Pain	NA	NA	NA	NA	NA	NA
USP4	GWAS, TWAS	Chronic pain, Strong opioid use, Strong opioid use > 90 days	Pain	NA	NA	NA	NA	Strong opioid use, Chronic pain	Pain
USP42	Rare-variant testing	NA	NA	Strong opioid use vs healthy	Pain	NA	NA	NA	NA
VPS52	TWAS	NA	NA	NA	NA	Strong opioid use	Pain	NA	NA
WARS1	Rare-variant testing	NA	NA	Strong opioid > 90 days vs healthy	Pain	NA	NA	NA	NA
WBP2NL	GWAS	Time on analgesics Q4 vs healthy, Cessation Time Q4 vs healthy, Chronic pain, Strong opioid use	Pain	NA	NA	NA	NA	NA	NA
WDR6	GWAS, TWAS	Chronic pain, Strong opioid use	Pain	NA	NA	Strong opioid use	Pain	Strong opioid use	Pain
XKR6	GWAS	Strong opioid use	Pain	NA	NA	NA	NA	NA	NA
XPO5	GWAS	Strong opioid use	Pain	NA	NA	NA	NA	NA	NA
ZCCHC4	GWAS	Strong opioid > 90 days	Pain	NA	NA	NA	NA	NA	NA
ZDHHC2	GWAS	Time on analgesics Q4 vs healthy	Pain	NA	NA	NA	NA	NA	NA
ZEB1	Rare-variant testing	NA	NA	Time on analgesics Q4 vs healthy, Cessation Time Q4 vs healthy	Pain	NA	NA	NA	NA
ZFP64	TWAS	NA	NA	NA	NA	NA	NA	Strong opioid use, Cessation Time Q4 vs healthy	Pain
ZFYVE9	GWAS	Time on analgesics Q4 vs healthy	Pain	NA	NA	NA	NA	NA	NA
ZMYND10	GWAS	Chronic pain, Strong opioid use	Pain	NA	NA	NA	NA	NA	NA
ZMYND10-AS1	GWAS	Chronic pain, Strong opioid use	Pain	NA	NA	NA	NA	NA	NA
ZNF142	GWAS	Strong Opioid >90 days vs healthy	Pain	NA	NA	NA	NA	NA	NA
ZNF367	TWAS	NA	NA	NA	NA	NA	NA	Strong opioid, 90 days	Pain
ZNF445	TWAS	NA	NA	NA	NA	NA	NA	Cessation Time Q4 vs healthy	Pain
ZNF577	TWAS	NA	NA	NA	NA	NA	NA	Strong opioid use vs never	Pain Severity
ABCC4	Known pain gene	NA	NA	NA	NA	NA	NA	NA	NA	Li et. al. 2023 (PMID: 37144689)
C8orf34	Known pain gene	NA	NA	NA	NA	NA	NA	NA	NA	Li et. al. 2023 (PMID: 37144689)
CA10	Known pain gene	NA	NA	NA	NA	NA	NA	NA	NA	Li et. al. 2023 (PMID: 37144689)
CACNB2	Known pain gene	NA	NA	NA	NA	NA	NA	NA	NA	Li et. al. 2023 (PMID: 37144689)
CDC5L	Known pain gene	NA	NA	NA	NA	NA	NA	NA	NA	Li et. al. 2023 (PMID: 37144689)
COMT	Known pain gene	NA	NA	NA	NA	NA	NA	NA	NA	Li et. al. 2023 (PMID: 37144689)
CX3CL1	Known pain gene	NA	NA	NA	NA	NA	NA	NA	NA	Li et. al. 2023 (PMID: 37144689)
DTNBP1	Known pain gene	NA	NA	NA	NA	NA	NA	NA	NA	Li et. al. 2023 (PMID: 37144689)
EFNB2	Known pain gene	NA	NA	NA	NA	NA	NA	NA	NA	Li et. al. 2023 (PMID: 37144689)
EPHA3	Known pain gene	NA	NA	NA	NA	NA	NA	NA	NA	Li et. al. 2023 (PMID: 37144689)
EPHA4	Known pain gene	NA	NA	NA	NA	NA	NA	NA	NA	Li et. al. 2023 (PMID: 37144689)
ESRRB	Known pain gene	NA	NA	NA	NA	NA	NA	NA	NA	Li et. al. 2023 (PMID: 37144689)
EXD3	Known pain gene	NA	NA	NA	NA	NA	NA	NA	NA	Li et. al. 2023 (PMID: 37144689)
FAF1	Known pain gene	NA	NA	NA	NA	NA	NA	NA	NA	Li et. al. 2023 (PMID: 37144689)
FCGBP	Known pain gene	NA	NA	NA	NA	NA	NA	NA	NA	Li et. al. 2023 (PMID: 37144689)
FGD4	Known pain gene	NA	NA	NA	NA	NA	NA	NA	NA	Li et. al. 2023 (PMID: 37144689)
FOXP2	Known pain gene	NA	NA	NA	NA	NA	NA	NA	NA	Li et. al. 2023 (PMID: 37144689)
GABRB1	Known pain gene	NA	NA	NA	NA	NA	NA	NA	NA	Li et. al. 2023 (PMID: 37144689)
GDF5	Known pain gene	NA	NA	NA	NA	NA	NA	NA	NA	Li et. al. 2023 (PMID: 37144689)
GFRA2	Known pain gene	NA	NA	NA	NA	NA	NA	NA	NA	Li et. al. 2023 (PMID: 37144689)
GPATCH2L	Known pain gene	NA	NA	NA	NA	NA	NA	NA	NA	Li et. al. 2023 (PMID: 37144689)
GPD2	Known pain gene	NA	NA	NA	NA	NA	NA	NA	NA	Li et. al. 2023 (PMID: 37144689)
GSDMC	Known pain gene	NA	NA	NA	NA	NA	NA	NA	NA	Li et. al. 2023 (PMID: 37144689)
HDAC4	Known pain gene	NA	NA	NA	NA	NA	NA	NA	NA	Li et. al. 2023 (PMID: 37144689)
IL1A	Known pain gene	NA	NA	NA	NA	NA	NA	NA	NA	Li et. al. 2023 (PMID: 37144689)
IL1B	Known pain gene	NA	NA	NA	NA	NA	NA	NA	NA	Li et. al. 2023 (PMID: 37144689)
IL1RN	Known pain gene	NA	NA	NA	NA	NA	NA	NA	NA	Li et. al. 2023 (PMID: 37144689)
LRP12	Known pain gene	NA	NA	NA	NA	NA	NA	NA	NA	Li et. al. 2023 (PMID: 37144689)
MAPK9	Known pain gene	NA	NA	NA	NA	NA	NA	NA	NA	Li et. al. 2023 (PMID: 37144689)
METTL21A	Known pain gene	NA	NA	NA	NA	NA	NA	NA	NA	Li et. al. 2023 (PMID: 37144689)
NAV3	Known pain gene	NA	NA	NA	NA	NA	NA	NA	NA	Li et. al. 2023 (PMID: 37144689)
NGF	Known pain gene	NA	NA	NA	NA	NA	NA	NA	NA	Li et. al. 2023 (PMID: 37144689)
OPRD1	Known pain gene	NA	NA	NA	NA	NA	NA	NA	NA	Li et. al. 2023 (PMID: 37144689)
PLCE1	Known pain gene	NA	NA	NA	NA	NA	NA	NA	NA	Li et. al. 2023 (PMID: 37144689)
PMP22	Known pain gene	NA	NA	NA	NA	NA	NA	NA	NA	Li et. al. 2023 (PMID: 37144689)
PPP1R9B	Known pain gene	NA	NA	NA	NA	NA	NA	NA	NA	Li et. al. 2023 (PMID: 37144689)
PRKCA	Known pain gene	NA	NA	NA	NA	NA	NA	NA	NA	Li et. al. 2023 (PMID: 37144689)
RSU1	Known pain gene	NA	NA	NA	NA	NA	NA	NA	NA	Li et. al. 2023 (PMID: 37144689)
SLC24A3	Known pain gene	NA	NA	NA	NA	NA	NA	NA	NA	Li et. al. 2023 (PMID: 37144689)
SOX6	Known pain gene	NA	NA	NA	NA	NA	NA	NA	NA	Li et. al. 2023 (PMID: 37144689)
SP4	Known pain gene	NA	NA	NA	NA	NA	NA	NA	NA	Li et. al. 2023 (PMID: 37144689)
SPOCK2	Known pain gene	NA	NA	NA	NA	NA	NA	NA	NA	Li et. al. 2023 (PMID: 37144689)
SUGCT	Known pain gene	NA	NA	NA	NA	NA	NA	NA	NA	Li et. al. 2023 (PMID: 37144689)
TAC1	Known pain gene	NA	NA	NA	NA	NA	NA	NA	NA	Li et. al. 2023 (PMID: 37144689)
TAOK3	Known pain gene	NA	NA	NA	NA	NA	NA	NA	NA	Li et. al. 2023 (PMID: 37144689)
TPH1	Known pain gene	NA	NA	NA	NA	NA	NA	NA	NA	Li et. al. 2023 (PMID: 37144689)
TSPAN2	Known pain gene	NA	NA	NA	NA	NA	NA	NA	NA	Li et. al. 2023 (PMID: 37144689)
YTHDF2	Known pain gene	NA	NA	NA	NA	NA	NA	NA	NA	Li et. al. 2023 (PMID: 37144689)
ZFPM2	Known pain gene	NA	NA	NA	NA	NA	NA	NA	NA	Li et. al. 2023 (PMID: 37144689)

### Sheet: ST13
Supplementary Table 13: Descriptions and SNP-based heritability estimates for other pain, psychiatric and immune related traits.
Phenotype	Trait	Sub-Type	Description	Population	PMID	N Total	N cases	N controls	Heritability Estimate	Standard Error
Immune	Lupus	Lupus	GWAS meta-analysis of Systemic Lupus Erythematosus published by Bentham et al. 2020	European	26502338	10995	4036	6959	0.7323	0.2355
Psychiatric	Post-Traumatic Stress Disorder	Reexperiencing Symptoms	PTSD based on reexperiencing symptoms from Millions Veterans Program (Stein et al. 2021).	African	33510476	25521	NA	NA	0.0274	0.0172
Immune	Crohns Disease	Crohns Disease	Crohns GWAS meta-analysis published by Delange et al. 2017.	European	28067908	40266	12194	28072	0.445	0.0604
Immune	Multiple Sclerosis	Multiple Sclerosis	GWAS meta-analysis of Multiple Sclerosis by the International Multiple Sclerosis Genetics Consortium (IMSGC, Patsopoulos et al. 2019).	European	31604244	41505	14802	26703	0.3671	0.0619
Immune	Ulcerative Colitis	Ulcerative Colitis	Ulcrative Colitis GWAS meta-analysis published by Delange et al. 2017.	European	28067908	45975	12366	33609	0.2461	0.0355
Immune	Rheumatoid Arthritis	Rheumatoid Arthritis	Rheumatoid Arthritis GWAS meta-analyses published by Okada et al. 2014	European	24390342	58284	14361	43923	0.2173	0.0686
Immune	Inflammatory Bowel Disease	Inflammatory Bowel Disease	Inflammatory Bowel Disease GWAS meta-analysis published by Delange et al. 2017.	European	28067908	59957	25042	34915	0.3173	0.0414
Psychiatric	Post-Traumatic Stress Disorder	Reexperiencing Symptoms	PTSD based on reexperiencing symptoms. GWAS meta-analysis from Gelernter et al. 2019.	European	31358989	146660	NA	NA	0.0618	0.0061
Psychiatric	Post-Traumatic Stress Disorder	PTSD	GWAS meta-analysis of PTSD by Nievergelt et al. 2019.	European	31594949	174659	23212	151447	0.0173	0.0031
Pain	Osteoarthritis	All Osteoarthritis	Trans-ethnic meta-analysis of Osteoarthritis published by Boer at al. 2021	Trans-ethnic	34450027	1174790	264469	910321	0.0251	0.0013
Pain	Osteoarthritis	Hip Osteoarthritis	Trans-ethnic meta-analysis of Hip Osteoarthritis published by Boer at al. 2021	Trans-ethnic	34450027	594172	55906	538266	0.0386	0.0031
Pain	Osteoarthritis	Knee Osteoarthritis	Trans-ethnic meta-analysis of Knee Osteoarthritis published by Boer at al. 2021	Trans-ethnic	34450027	396054	62497	333557	0.0489	0.0027
Pain	Fibromyalgia	Fibromyalgia	Meta-analysis of Fibromyalgia (defined using XX) from Finngen and Estonia Biobank	European	NA	85708	1637	84071	0.0193	0.0057
Pain	Fibromyalgia	Fibromyalgia	Meta-analysis of Fibromyalgia from UK Biobank and Finngen	European	NA	397966	4559	393407	0.0084	0.0013
Pain	Migraine	Migraine	Meta-analysis of Fibromyalgia from UK Biobank and Finngen	European	NA	706383	47861	658522	0.0231	0.0014
Pain	Osteoarthritis	All Osteoarthritis	Meta-analysis of Osteoarthritis from Finngen and Boer et al. 2021.	European	NA	1174790	264469	910321	0.0347	0.0014
Pain	Osteoarthritis	Hip Osteoarthritis	Meta-analysis of Hip Osteoarthritis from Finngen and Boer et al. 2021.	European	NA	594172	55906	538266	0.0495	0.0072
Pain	Osteoarthritis	Knee Osteoarthritis	Meta-analysis of Knee Osteoarthritis from Finngen and Boer et al. 2021.	European	NA	656720	101840	554880	0.0573	0.0026
Chronic Fatigue	Chronic Fatigue	Chronic Fatigue	GWAS of Cases of -Postviral fatigue syndrome, neurasthenia and fibromyalgia- in UK Biobank defined as participants that had at least 1 qualifying record in the assessment center, hospital episodes, death register, cancer register, or primary care data at any time in the database. Controls defined as all non-cases.	European	NA	425816	9072	416744	0.0088	0.0014
Pain	Depression with Pain vs Depression with no pain	Depression with Pain vs Depression with no pain	GWAS of cases of current moderate or severe depression with chronic pain compared to controls with no chronic pain and no moderate or severe depression. Derived from the Experience of Pain Questionnaire (2019) in UK Biobank.	European	NA	70802	8579	62223	0.0375	0.0592
Pain	Depression with Pain vs No Pain or Depression (UKB)	Depression with Pain vs No Pain or Depression (UKB)	GWAS of cases of current moderate or severe depression with chronic pain compared to controls with moderate or severe depression and no chronic pain. Derived from the Experience of Pain Questionnaire (2019) in UK Biobank.	European	NA	8063	1190	6873	0.1013	0.01
Psychiatric	Post-Traumatic Stress Disorder (PTSD)	Avoidance Symptoms	PTSD based on avoidance symptoms from Million Veterans Program (Stein et al. 2021)	European	33510476	186689	NA	NA	0.0718	0.0045
Psychiatric	Post-Traumatic Stress Disorder	Total PCL Score	PTSD based on the total PCL score from the Million Veterans Program (Stein et al. 2021).	European	33510476	186689	NA	NA	0.08	0.0047
Psychiatric	Anxiety	Anxiety	Generalised Anxiety disorder GWAS meta-analysis by Levey et al. 2020.	European	31906708	199611	NA	NA	0.0558	0.0042
Psychiatric	Post-Traumatic Stress Disorder	PTSD	PTSD GWAS from Millions Veterans Programme (Stein et al. 2021)	European	33510476	214408	36301	178107	0.0346	0.0033
Psychiatric	Depression	Depression	GWAS of major depression disorder by Levey et al. 2021.	European	34045744	250215	83810	166405	0.0484	0.0037
Psychiatric	Depression	Depression	GWAS meta-analysis of major depression disorder between UK Biobank and the Million Veterans Program published by Levey et al. 2021.	European	34045744	286821	53636	340457	0.0458	0.0025
Anthropometric	Body Mass Index	Body Mass Index	GWAS of body mass index, inverse-rank normalised in Finngen	European	NA	290820	NA	NA	0.2465	0.013
Anthropometric	Height	Height	GWAS of height inverse-rank normalised in Finngen	European	NA	292707	NA	NA	0.4603	0.0288
Psychiatric	Schizophrenia	Schizophrenia	Schizophrenia GWAS meta-analysis from the Psychiatric Gnomics Consortium (Trubetskoy et al. 2022)	European	35396580	306011	69369	236642	0.1943	0.0074
Psychiatric	Bipolar	Bipolar	GWAS meta-analysis of Bipolar disorder by the Psychiatric Genomics Consortium (Mullins et al. 2021)	European	34002096	413466	41917	371549	0.0769	0.0033
Psychiatric	Depression	Depression	GWAS meta-analysis of Depression from Howard et al. 2019.	European	30718901	500199	170756	329443	0.0654	0.0028
Immune	Multiple Sclerosis	Multiple Sclerosis	GWAS meta-analysis of Multiple Sclerosis from Patosopoulos et al. 2019, UK Biobank, Finngen and Estonia Biobank.	European	NA	1007321	19397	987924	0.0213	0.003

### Sheet: ST14
Supplementary Table 14: SNP-based heritability estimates across each of the chronic pain phenotypes derived using prescription data
Phenotype	Trait	Sex	Heritability estimate	Standard Error
Pain	Chronic pain	Combined	0.0182	0.013
		Males	0.0165	0.0197
		Females	0.0202	0.0024
	Strong opioid use	Combined	0.0308	0.0025
		Males	0.0331	0.0031
		Females	0.0406	0.002
	Strong opioid, >90 days	Combined	0.0166	0.0186
		Males	0.0119	0.0062
		Females	0.0186	0.0185
	Time on analgesics Q4 vs healthy	Combined	0.0254	0.0017
		Males	0.0216	0.0023
		Females	0.0028	0.009
	Cessation Time Q4 vs healthy	Combined	0.0198	0.0024
		Males	0.0196	0.0027
		Females	0.0024	0.0096
Pain Severity	Strong opioid use vs never	Combined	0.0253	0.0099
		Males	0.0168	0.0189
		Females	0.0203	0.013
	Strong opioid >90 days vs <90 days	Combined	0.0121	0.0063
		Males	0.014	0.0039
		Females	0.0176	0.0191
Pain Duration	Time on analgesics Q4 vs Q1	Combined	0.0119	0.0063
		Males	0.0122	0.0061
		Females	0.0118	0.0062
	Time on analgesics Q4 vs Q1-Q3	Combined	0.0117	0.0062
		Males	0.003	0.009
		Females	0.0124	0.0065
	Cessation Time Q4 vs Q1	Combined	0.0208	0.0079
		Males	0.0117	0.0062
		Females	0.0178	0.013
	Cessation Time Q4 vs Q1-Q3	Combined	0.01	0.0043
		Males	0.0018	0.0093
		Females	0.0021	0.0092

### Sheet: ST15
Supplementary Table 15: Genetic correlation estimates between the chronic pain phenotypes derived using prescription data and related traits. Genetic correlation was calculated using LD Score Regression.
Analysis1	Phenotype1	Analysis2	Phenotype2	Genetic Correlation	Standard Error	Z-score	P-value
Depression (UKB & Levey et al. 2021 meta-analysis)	Psychiatric	Males: Time on Analgesics Q4 vs Q1-Q3	Pain Duration	1.1902	2.2632	0.5259	0.599
Migraine (UKB & Finngen meta-analysis)	Pain	Males: Time on Analgesics Q4 vs Q1-Q3	Pain Duration	1.1009	1.9411	0.5671	0.5706
Post-Traumatic Stress Disorder (Stein et al. 2021)	Psychiatric	Males: Time on Analgesics Q4 vs Q1-Q3	Pain Duration	0.9891	1.1156	0.8866	0.3753
Anxiety (Levey et al. 2020)	Psychiatric	Males: Time on Analgesics Q4 vs Q1-Q3	Pain Duration	0.9433	1.0335	0.9127	0.3614
Post-Traumatic Stress Disorder - Reexperiencing Symptoms (Europeans, Stein et al. 2021)	Psychiatric	Males: Time on Analgesics Q4 vs Q1-Q3	Pain Duration	0.9237	0.5601	1.649	0.0991
Fibromyalgia (UKB & Finngen meta-analysis)	Pain	Males: Strong Opioid use > 90 days vs < 90 days	Pain Severity	0.895	0.0871	10.2726	9.36e-25
Fibromyalgia (UKB & Finngen meta-analysis)	Pain	Females: Strong Opioid use > 90 days vs < 90 days	Pain Severity	0.8921	0.5132	1.7383	0.0822
Fibromyalgia (UKB & Finngen meta-analysis)	Pain	Males: Chronic Pain vs healthy	Pain	0.8886	0.0918	9.6782	3.73e-22
Fibromyalgia (UKB & Finngen meta-analysis)	Pain	Males: Time on Analgesics Q4 vs healthy	Pain	0.8776	0.1015	8.6473	5.27e-18
Chronic Fatigue (UKB)	Chronic Fatigue	Males: Time on Analgesics Q4 vs Q1-Q3	Pain Duration	0.8664	1.6808	0.5155	0.6062
Fibromyalgia (UKB & Finngen meta-analysis)	Pain	Cessation Time Q4 vs healthy	Pain	0.8633	0.1081	7.9848	1.41e-15
Fibromyalgia (UKB & Finngen meta-analysis)	Pain	Males: Strong Opioid use vs healthy	Pain	0.8397	0.0859	9.771	1.4993e-22
Fibromyalgia (UKB & Finngen meta-analysis)	Pain	Females: Strong Opioid use vs healthy	Pain	0.8397	0.086	9.7676	1.55e-22
Fibromyalgia (UKB & Finngen meta-analysis)	Pain	Males: Cessation Time Q4 vs Q1	Pain Duration	0.8382	0.0726	11.54	8.29e-31
Depression (Levey et al. 2021)	Psychiatric	Time on Analgesics Q4 vs Q1-Q3	Pain Duration	0.8317	0.1423	5.8459	5.04e-09
Depression (Levey et al. 2021)	Psychiatric	Time on Analgesics Q4 vs Q1	Pain Duration	0.82	0.1245	6.584	4.58e-11
Depression with Pain vs No Pain or Depression (UKB)	Pain	Males: Time on Analgesics Q4 vs healthy	Pain	0.8194	0.0771	10.6324	2.11e-26
Depression (Levey et al. 2021)	Psychiatric	Females: Time on Analgesics Q4 vs Q1-Q3	Pain Duration	0.8145	0.2197	3.7069	0.0002
Depression (Howard et al. 2019)	Psychiatric	Males: Time on Analgesics Q4 vs Q1-Q3	Pain Duration	0.8129	0.6343	1.2816	0.2
Fibromyalgia (UKB & Finngen meta-analysis)	Pain	Strong Opioid use > 90 days vs never	Pain Severity	0.8065	0.0695	11.6096	3.68e-31
Depression (Levey et al. 2021)	Psychiatric	Males: Time on Analgesics Q4 vs healthy	Pain	0.8005	0.0602	13.298	2.38e-40
Fibromyalgia (UKB & Finngen meta-analysis)	Pain	Females: Chronic Pain vs healthy	Pain	0.8002	0.0697	11.4831	1.6e-30
Depression with Pain vs No Pain or Depression (UKB)	Pain	Cessation Time Q4 vs healthy	Pain	0.7755	0.0763	10.1651	2.84e-24
Fibromyalgia (UKB & Finngen meta-analysis)	Pain	Time on Analgesics Q4 vs healthy	Pain	0.774	0.0761	10.1772	2.51e-24
Post-Traumatic Stress Disorder - Reexperiencing Symptoms (Europeans, Stein et al. 2021)	Psychiatric	Time on Analgesics Q4 vs Q1	Pain Duration	0.7725	0.149	5.1843	2.17e-07
Depression with Pain vs No Pain or Depression (UKB)	Pain	Chronic Pain vs healthy	Pain	0.7593	0.0555	13.6821	1.3e-42
Depression with Pain vs No Pain or Depression (UKB)	Pain	Females: Cessation Time Q4 vs healthy	Pain	0.7593	0.0406	18.7154	3.71e-78
Fibromyalgia (UKB & Finngen meta-analysis)	Pain	Females: Strong Opioid use > 90 days vs never	Pain Severity	0.754	0.0727	10.3748	3.23e-25
Depression with Pain vs No Pain or Depression (UKB)	Pain	Males: Strong Opioid use > 90 days vs < 90 days	Pain Severity	0.7527	0.0451	16.6904	1.54e-62
Fibromyalgia (UKB & Finngen meta-analysis)	Pain	Chronic Pain vs healthy	Pain	0.75	0.08	9.3721	7.11e-21
Depression with Pain vs No Pain or Depression (UKB)	Pain	Strong Opioid use > 90 days vs never	Pain Severity	0.749	0.0415	18.0583	6.79e-73
Depression with Pain vs No Pain or Depression (UKB)	Pain	Females: Chronic Pain vs healthy	Pain	0.7404	0.0469	15.7956	3.33e-56
Depression (Levey et al. 2021)	Psychiatric	Males: Cessation Time Q4 vs healthy	Pain	0.74	0.0609	12.159	5.14e-34
Osteoarthritis (Boer et al. 2021)	Pain	Males: Cessation Time Q4 vs Q1	Pain Duration	0.7359	3.3233	0.2214	0.8247
Osteoarthritis (Finngen and Boer et al. 2021)	Pain	Males: Time on Analgesics Q4 vs Q1-Q3	Pain Duration	0.7286	1.2555	0.5803	0.5617
Depression with Pain vs No Pain or Depression (UKB)	Pain	Males: Cessation Time Q4 vs Q1	Pain Duration	0.7254	0.0426	17.0243	5.43e-65
Depression (Levey et al. 2021)	Psychiatric	Time on Analgesics Q4 vs healthy	Pain	0.7239	0.0388	18.6654	9.46e-78
Depression with Pain vs No Pain or Depression (UKB)	Pain	Time on Analgesics Q4 vs healthy	Pain	0.7206	0.0466	15.4498	7.57e-54
Knee Osteoarthritis (Finngen and Boer et al. 2021)	Pain	Males: Time on Analgesics Q4 vs Q1-Q3	Pain Duration	0.719	1.3453	0.5344	0.593
Depression (Levey et al. 2021)	Psychiatric	Males: Strong Opioid use > 90 days vs never	Pain Severity	0.7183	0.0475	15.1105	1.38e-51
Depression (Levey et al. 2021)	Psychiatric	Males: Strong Opioid use vs healthy	Pain	0.7183	0.0476	15.1044	1.5141e-51
Depression with Pain vs No Pain or Depression (UKB)	Pain	Females: Strong Opioid Use > 90 days vs healthy	Pain	0.7173	0.0602	11.9196	9.36e-33
Fibromyalgia (UKB & Finngen meta-analysis)	Pain	Females: Cessation Time Q4 vs healthy	Pain	0.7172	0.0784	9.1528	5.55e-20
Depression with Pain vs No Pain or Depression (UKB)	Pain	Males: Chronic Pain vs healthy	Pain	0.715	0.0552	12.957	2.15e-38
Depression (Levey et al. 2021)	Psychiatric	Males: Strong Opioid use > 90 days vs < 90 days	Pain Severity	0.7144	0.0742	9.6335	5.77e-22
Depression with Pain vs No Pain or Depression (UKB)	Pain	Males: Cessation Time Q4 vs Q1-Q3	Pain Duration	0.7136	0.0469	15.2105	3.01e-52
Depression (Levey et al. 2021)	Psychiatric	Females: Strong Opioid Use > 90 days vs healthy	Pain	0.7126	0.038	18.7492	1.97e-78
Fibromyalgia (UKB & Finngen meta-analysis)	Pain	Strong Opioid use > 90 days vs healthy	Pain	0.7077	0.1818	3.8928	9.91e-05
Depression (Levey et al. 2021)	Psychiatric	Males: Strong Opioid Use > 90 days vs healthy	Pain	0.707	0.2153	3.2845	0.001
Fibromyalgia (UKB & Finngen meta-analysis)	Pain	Males: Cessation Time Q4 vs healthy	Pain	0.7037	0.0701	10.0355	1.06e-23
Osteoarthritis (Finngen and Boer et al. 2021)	Pain	Strong Opioid use > 90 days vs < 90 days	Pain Severity	0.7021	0.0193	36.311	1.08e-288
Post-Traumatic Stress Disorder - Reexperiencing Symptoms (Europeans, Stein et al. 2021)	Psychiatric	Males: Time on Analgesics Q4 vs healthy	Pain	0.6999	0.0767	9.1198	7.53e-20
Fibromyalgia (UKB & Finngen meta-analysis)	Pain	Females: Time on Analgesics Q4 vs healthy	Pain	0.699	0.0771	9.0686	1.21e-19
Osteoarthritis (Finngen and Boer et al. 2021)	Pain	Males: Cessation Time Q4 vs Q1	Pain Duration	0.6979	0.0305	22.879	7.52e-116
Depression with Pain vs No Pain or Depression (UKB)	Pain	Strong Opioid use vs healthy	Pain	0.697	0.0578	12.066	1.6e-33
Depression with Pain vs No Pain or Depression (UKB)	Pain	Males: Strong Opioid use vs healthy	Pain	0.697	0.0578	12.0656	1.604e-33
Depression (Levey et al. 2021)	Psychiatric	Females: Strong Opioid use > 90 days vs never	Pain Severity	0.696	0.0322	21.6372	8.01e-104
Osteoarthritis (Finngen and Boer et al. 2021)	Pain	Males: Strong Opioid use vs healthy	Pain	0.6954	0.032	21.7404	8.5118e-105
Osteoarthritis (Finngen and Boer et al. 2021)	Pain	Strong Opioid use vs healthy	Pain	0.6954	0.032	21.7352	9.54e-105
Depression (Levey et al. 2021)	Psychiatric	Strong Opioid use > 90 days vs healthy	Pain	0.6927	0.083	8.341	7.36e-17
Osteoarthritis (Finngen and Boer et al. 2021)	Pain	Females: Chronic Pain vs healthy	Pain	0.6911	0.0188	36.8516	2.76e-297
Depression (Levey et al. 2021)	Psychiatric	Males: Chronic Pain vs healthy	Pain	0.6901	0.0507	13.6109	3.45e-42
Fibromyalgia (UKB & Finngen meta-analysis)	Pain	Strong Opioid use > 90 days vs < 90 days	Pain Severity	0.6898	0.1094	6.3042	2.9e-10
Depression (Levey et al. 2021)	Psychiatric	Chronic Pain vs healthy	Pain	0.6865	0.0426	16.0988	2.6e-58
Osteoarthritis (Boer et al. 2021)	Pain	Males: Chronic Pain vs healthy	Pain	0.6817	0.037	18.4064	1.1669e-75
Osteoarthritis (Finngen and Boer et al. 2021)	Pain	Strong Opioid use > 90 days vs healthy	Pain	0.6813	0.0313	21.798	2.42e-105
Depression (Levey et al. 2021)	Psychiatric	Strong Opioid use > 90 days vs never	Pain Severity	0.6781	0.0442	15.3305	4.78e-53
Osteoarthritis (Finngen and Boer et al. 2021)	Pain	Strong Opioid use > 90 days vs never	Pain Severity	0.677	0.0229	29.5187	1.66e-191
Osteoarthritis (Finngen and Boer et al. 2021)	Pain	Males: Chronic Pain vs healthy	Pain	0.6763	0.0232	29.1814	3.34e-187
Osteoarthritis (Boer et al. 2021)	Pain	Strong Opioid use vs healthy	Pain	0.6717	0.0255	26.3129	1.3638e-152
Depression with Pain vs No Pain or Depression (UKB)	Pain	Females: Strong Opioid use > 90 days vs < 90 days	Pain Severity	0.6702	0.4094	1.6371	0.1016
Osteoarthritis (Boer et al. 2021)	Pain	Females: Strong Opioid Use > 90 days vs healthy	Pain	0.6698	0.0367	18.2409	2.4428e-74
Fibromyalgia (UKB & Finngen meta-analysis)	Pain	Males: Strong Opioid Use > 90 days vs healthy	Pain	0.669	0.128	5.2246	1.74e-07
Post-Traumatic Stress Disorder - PCL Score (Stein et al. 2021)	Psychiatric	Males: Time on Analgesics Q4 vs healthy	Pain	0.6668	0.0636	10.4912	9.48e-26
Depression with Pain vs No Pain or Depression (UKB)	Pain	Cessation Time Q4 vs Q1	Pain Duration	0.6666	0.0538	12.3958	2.75e-35
Depression (Levey et al. 2021)	Psychiatric	Females: Time on Analgesics Q4 vs Q1	Pain Duration	0.6666	0.1295	5.146	2.66e-07
Osteoarthritis (Boer et al. 2021)	Pain	Chronic Pain vs healthy	Pain	0.6648	0.0239	27.7806	7.4337e-170
Osteoarthritis (Boer et al. 2021)	Pain	Males: Strong Opioid use vs healthy	Pain	0.6606	0.0379	17.4426	3.9193e-68
Osteoarthritis (Boer et al. 2021)	Pain	Strong Opioid use > 90 days vs healthy	Pain	0.6602	0.0294	22.432	1.9181e-111
Depression (Levey et al. 2021)	Psychiatric	Females: Time on Analgesics Q4 vs healthy	Pain	0.6591	0.0452	14.5806	3.73e-48
Chronic Fatigue (UKB)	Chronic Fatigue	Males: Strong Opioid use > 90 days vs never	Pain Severity	0.6557	0.0751	8.7332	2.48e-18
Osteoarthritis (Boer et al. 2021)	Pain	Females: Strong Opioid use vs healthy	Pain	0.6546	0.0283	23.1481	1.52e-118
Post-Traumatic Stress Disorder (Nievergelt et al. 2019)	Psychiatric	Males: Time on Analgesics Q4 vs Q1-Q3	Pain Duration	0.6544	1.0297	0.6356	0.5251
Osteoarthritis (Finngen and Boer et al. 2021)	Pain	Cessation Time Q4 vs Q1	Pain Duration	0.653	0.0232	28.1271	4.57e-174
Chronic Fatigue (UKB)	Chronic Fatigue	Females: Chronic Pain vs healthy	Pain	0.6528	0.0745	8.7576	1.99e-18
Depression (Levey et al. 2021)	Psychiatric	Strong Opioid use vs healthy	Pain	0.6491	0.0362	17.9452	5.23e-72
Knee Osteoarthritis (Finngen and Boer et al. 2021)	Pain	Males: Cessation Time Q4 vs Q1	Pain Duration	0.648	0.0205	31.6772	3.2e-220
Knee Osteoarthritis (Finngen and Boer et al. 2021)	Pain	Females: Strong Opioid use > 90 days vs never	Pain Severity	0.6461	0.0222	29.128	1.59e-186
Knee Osteoarthritis (Finngen and Boer et al. 2021)	Pain	Strong Opioid use vs healthy	Pain	0.6461	0.0222	29.1268	1.6414e-186
Depression with Pain vs No Pain or Depression (UKB)	Pain	Females: Time on Analgesics Q4 vs healthy	Pain	0.6434	0.0505	12.7459	3.28e-37
Knee Osteoarthritis (Finngen and Boer et al. 2021)	Pain	Males: Cessation Time Q4 vs healthy	Pain	0.6421	0.0323	19.8967	4.35e-88
Depression (Levey et al. 2021)	Psychiatric	Cessation Time Q4 vs Q1	Pain Duration	0.6417	0.0297	21.5735	3.18e-103
Post-Traumatic Stress Disorder - Reexperiencing Symptoms (Europeans, Stein et al. 2021)	Psychiatric	Time on Analgesics Q4 vs Q1-Q3	Pain Duration	0.6412	0.1295	4.9495	7.44e-07
Chronic Fatigue (UKB)	Chronic Fatigue	Males: Chronic Pain vs healthy	Pain	0.6406	0.0591	10.8473	2.05e-27
Post-Traumatic Stress Disorder (Stein et al. 2021)	Psychiatric	Males: Strong Opioid use vs healthy	Pain	0.6332	0.057	11.1043	1.196e-28
Post-Traumatic Stress Disorder (Stein et al. 2021)	Psychiatric	Females: Strong Opioid use vs healthy	Pain	0.6332	0.057	11.1037	1.2e-28
Osteoarthritis (Finngen and Boer et al. 2021)	Pain	Time on Analgesics Q4 vs healthy	Pain	0.6321	0.0239	26.4619	2.66e-154
Osteoarthritis (Finngen and Boer et al. 2021)	Pain	Males: Time on Analgesics Q4 vs healthy	Pain	0.6319	0.0467	13.5429	8.73e-42
Knee Osteoarthritis (Finngen and Boer et al. 2021)	Pain	Males: Strong Opioid use > 90 days vs < 90 days	Pain Severity	0.6309	0.0251	25.1837	6.05e-140
Chronic Fatigue (UKB)	Chronic Fatigue	Males: Strong Opioid use > 90 days vs < 90 days	Pain Severity	0.6293	0.0584	10.7707	4.74e-27
Post-Traumatic Stress Disorder (Stein et al. 2021)	Psychiatric	Males: Time on Analgesics Q4 vs healthy	Pain	0.6287	0.0728	8.6308	6.09e-18
Post-Traumatic Stress Disorder - Reexperiencing Symptoms (Europeans, Stein et al. 2021)	Psychiatric	Females: Time on Analgesics Q4 vs Q1	Pain Duration	0.6281	0.1583	3.9666	7.29e-05
Knee Osteoarthritis (Boer et al. 2021)	Pain	Chronic Pain vs healthy	Pain	0.6274	0.0364	17.2286	1.62e-66
Depression (Levey et al. 2021)	Psychiatric	Cessation Time Q4 vs healthy	Pain	0.6257	0.039	16.0463	6.07e-58
Chronic Fatigue (UKB)	Chronic Fatigue	Strong Opioid use > 90 days vs never	Pain Severity	0.6252	0.1019	6.1353	8.5025e-10
Chronic Fatigue (UKB)	Chronic Fatigue	Strong Opioid use vs healthy	Pain	0.6252	0.1019	6.1328	8.63e-10
Post-Traumatic Stress Disorder - avoidance symptoms (Stein et al. 2021)	Psychiatric	Females: Strong Opioid use > 90 days vs never	Pain Severity	0.6245	0.0638	9.784	1.32e-22
Chronic Fatigue (UKB)	Chronic Fatigue	Males: Time on Analgesics Q4 vs healthy	Pain	0.6239	0.0868	7.1874	6.6e-13
Post-Traumatic Stress Disorder - Reexperiencing Symptoms (Europeans, Stein et al. 2021)	Psychiatric	Males: Strong Opioid use vs healthy	Pain	0.6233	0.0625	9.9741	1.98e-23
Knee Osteoarthritis (Finngen and Boer et al. 2021)	Pain	Strong Opioid use > 90 days vs never	Pain Severity	0.6227	0.0339	18.3544	3.04e-75
Knee Osteoarthritis (Finngen and Boer et al. 2021)	Pain	Males: Strong Opioid use vs healthy	Pain	0.6227	0.0339	18.3541	3.062e-75
Chronic Fatigue (UKB)	Chronic Fatigue	Cessation Time Q4 vs healthy	Pain	0.6224	0.0891	6.9818	2.92e-12
Osteoarthritis (Boer et al. 2021)	Pain	Females: Chronic Pain vs healthy	Pain	0.6224	0.0291	21.3903	1.6442e-101
Fibromyalgia (Finngen & Estonia Biobank meta-analysis)	Pain	Males: Cessation Time Q4 vs healthy	Pain	0.6217	0.2854	2.1781	0.0294
Fibromyalgia (UKB & Finngen meta-analysis)	Pain	Females: Time on Analgesics Q4 vs Q1	Pain Duration	0.6213	0.0844	7.3615	1.82e-13
Knee Osteoarthritis (Finngen and Boer et al. 2021)	Pain	Females: Chronic Pain vs healthy	Pain	0.6189	0.0328	18.8755	1.82e-79
Osteoarthritis (Finngen and Boer et al. 2021)	Pain	Females: Strong Opioid use > 90 days vs < 90 days	Pain Severity	0.6177	0.0354	17.4535	3.24e-68
Knee Osteoarthritis (Finngen and Boer et al. 2021)	Pain	Females: Cessation Time Q4 vs Q1	Pain Duration	0.6166	0.0227	27.1277	4.64e-162
Osteoarthritis (Finngen and Boer et al. 2021)	Pain	Cessation Time Q4 vs healthy	Pain	0.6159	0.0446	13.8117	2.17e-43
Post-Traumatic Stress Disorder - PCL Score (Stein et al. 2021)	Psychiatric	Strong Opioid use > 90 days vs never	Pain Severity	0.6154	0.0483	12.7422	3.45e-37
Knee Osteoarthritis (Boer et al. 2021)	Pain	Cessation Time Q4 vs Q1	Pain Duration	0.6152	0.0239	25.6954	1.32e-145
Osteoarthritis (Finngen and Boer et al. 2021)	Pain	Females: Time on Analgesics Q4 vs healthy	Pain	0.613	0.0293	20.91	4.34e-97
Knee Osteoarthritis (Finngen and Boer et al. 2021)	Pain	Chronic Pain vs healthy	Pain	0.6126	0.0266	23.0258	2.57e-117
Depression (Levey et al. 2021)	Psychiatric	Females: Strong Opioid use > 90 days vs < 90 days	Pain Severity	0.6079	0.1434	4.2402	2.23e-05
Post-Traumatic Stress Disorder - Reexperiencing Symptoms (Europeans, Stein et al. 2021)	Psychiatric	Males: Strong Opioid Use > 90 days vs healthy	Pain	0.6079	0.0642	9.4662	2.9e-21
Fibromyalgia (UKB & Finngen meta-analysis)	Pain	Time on Analgesics Q4 vs Q1-Q3	Pain Duration	0.6078	0.1724	3.526	0.0004
Osteoarthritis (Finngen and Boer et al. 2021)	Pain	Females: Cessation Time Q4 vs healthy	Pain	0.6054	0.0267	22.7075	3.78e-114
Knee Osteoarthritis (Boer et al. 2021)	Pain	Strong Opioid use > 90 days vs never	Pain Severity	0.6045	0.0257	23.5315	1.94e-122
Chronic Fatigue (UKB)	Chronic Fatigue	Strong Opioid use > 90 days vs < 90 days	Pain Severity	0.6042	0.0541	11.1663	5.96e-29
Chronic Fatigue (UKB)	Chronic Fatigue	Females: Cessation Time Q4 vs Q1	Pain Duration	0.6033	0.0701	8.6117	7.2e-18
Chronic Fatigue (UKB)	Chronic Fatigue	Females: Strong Opioid use > 90 days vs < 90 days	Pain Severity	0.6021	0.1413	4.2618	2.03e-05
Osteoarthritis (Boer et al. 2021)	Pain	Males: Strong Opioid Use > 90 days vs healthy	Pain	0.6017	0.0431	13.9531	3.0119e-44
Osteoarthritis (Boer et al. 2021)	Pain	Time on Analgesics Q4 vs healthy	Pain	0.6013	0.0292	20.5978	2.8695e-94
Post-Traumatic Stress Disorder - Reexperiencing Symptoms (Europeans, Stein et al. 2021)	Psychiatric	Males: Chronic Pain vs healthy	Pain	0.6003	0.0567	10.597	3.08e-26
Depression (UKB & Levey et al. 2021 meta-analysis)	Psychiatric	Strong Opioid use > 90 days vs healthy	Pain	0.5995	0.185	3.2404	0.0012
Post-Traumatic Stress Disorder - Reexperiencing Symptoms (Europeans, Stein et al. 2021)	Psychiatric	Time on Analgesics Q4 vs healthy	Pain	0.5985	0.0511	11.7032	1.23e-31
Chronic Fatigue (UKB)	Chronic Fatigue	Males: Cessation Time Q4 vs Q1	Pain Duration	0.5966	0.0701	8.508	1.77e-17
Osteoarthritis (Boer et al. 2021)	Pain	Males: Time on Analgesics Q4 vs healthy	Pain	0.5962	0.0501	11.9113	1.0332e-32
Post-Traumatic Stress Disorder - PCL Score (Stein et al. 2021)	Psychiatric	Males: Strong Opioid use > 90 days vs never	Pain Severity	0.5955	0.0541	11.0006	3.8e-28
Post-Traumatic Stress Disorder - PCL Score (Stein et al. 2021)	Psychiatric	Males: Strong Opioid Use > 90 days vs healthy	Pain	0.5955	0.0541	11.0003	3.8077e-28
Post-Traumatic Stress Disorder - Reexperiencing Symptoms (Europeans, Stein et al. 2021)	Psychiatric	Strong Opioid use > 90 days vs healthy	Pain	0.5949	0.0498	11.9496	6.52e-33
Depression with Pain vs No Pain or Depression (UKB)	Pain	Time on Analgesics Q4 vs Q1	Pain Duration	0.5943	0.1258	4.724	2.31e-06
Post-Traumatic Stress Disorder - avoidance symptoms (Stein et al. 2021)	Psychiatric	Strong Opioid use > 90 days vs healthy	Pain	0.5942	0.0491	12.1123	9.09e-34
Bipolar (Mullins et al. 2021)	Psychiatric	Males: Time on Analgesics Q4 vs Q1-Q3	Pain Duration	0.5941	0.7827	0.7591	0.4478
Post-Traumatic Stress Disorder - Reexperiencing Symptoms (Europeans, Stein et al. 2021)	Psychiatric	Females: Strong Opioid use > 90 days vs never	Pain Severity	0.5932	0.1078	5.5033	3.73e-08
Depression (UKB & Levey et al. 2021 meta-analysis)	Psychiatric	Males: Time on Analgesics Q4 vs healthy	Pain	0.5917	0.0622	9.5097	1.91e-21
Anxiety (Levey et al. 2020)	Psychiatric	Females: Strong Opioid use > 90 days vs never	Pain Severity	0.591	0.0543	10.8816	1.41e-27
Post-Traumatic Stress Disorder (Stein et al. 2021)	Psychiatric	Males: Strong Opioid Use > 90 days vs healthy	Pain	0.5909	0.0489	12.0758	1.42e-33
Depression (Levey et al. 2021)	Psychiatric	Males: Cessation Time Q4 vs Q1	Pain Duration	0.5908	0.0365	16.1773	7.29e-59
Depression (Levey et al. 2021)	Psychiatric	Females: Chronic Pain vs healthy	Pain	0.5908	0.0365	16.1767	7.3632e-59
Knee Osteoarthritis (Boer et al. 2021)	Pain	Strong Opioid use vs healthy	Pain	0.5905	0.0296	19.9834	7.68e-89
Knee Osteoarthritis (Boer et al. 2021)	Pain	Females: Strong Opioid use vs healthy	Pain	0.5905	0.0296	19.9834	7.6842e-89
Osteoarthritis (Boer et al. 2021)	Pain	Males: Time on Analgesics Q4 vs Q1-Q3	Pain Duration	0.5896	1.1054	0.5334	0.5938
Osteoarthritis (Finngen and Boer et al. 2021)	Pain	Males: Cessation Time Q4 vs Q1-Q3	Pain Duration	0.5876	0.0351	16.7162	9.99e-63
Chronic Fatigue (UKB)	Chronic Fatigue	Males: Strong Opioid use vs healthy	Pain	0.5875	0.0653	8.9991	2.28e-19
Chronic Fatigue (UKB)	Chronic Fatigue	Females: Strong Opioid use vs healthy	Pain	0.5875	0.0653	8.9949	2.3641e-19
Knee Osteoarthritis (Boer et al. 2021)	Pain	Females: Strong Opioid use > 90 days vs never	Pain Severity	0.5871	0.0377	15.5835	9.42e-55
Post-Traumatic Stress Disorder - PCL Score (Stein et al. 2021)	Psychiatric	Chronic Pain vs healthy	Pain	0.5863	0.0449	13.0614	5.47e-39
Osteoarthritis (Boer et al. 2021)	Pain	Females: Time on Analgesics Q4 vs healthy	Pain	0.5861	0.0356	16.4752	5.5264e-61
Anxiety (Levey et al. 2020)	Psychiatric	Males: Time on Analgesics Q4 vs healthy	Pain	0.5856	0.0686	8.5427	1.31e-17
Knee Osteoarthritis (Finngen and Boer et al. 2021)	Pain	Males: Time on Analgesics Q4 vs healthy	Pain	0.5854	0.0454	12.901	4.45e-38
Post-Traumatic Stress Disorder (Stein et al. 2021)	Psychiatric	Chronic Pain vs healthy	Pain	0.5853	0.0668	8.7587	1.98e-18
Post-Traumatic Stress Disorder - Reexperiencing Symptoms (Europeans, Stein et al. 2021)	Psychiatric	Strong Opioid use vs healthy	Pain	0.585	0.0445	13.1401	1.94e-39
Post-Traumatic Stress Disorder - PCL Score (Stein et al. 2021)	Psychiatric	Males: Chronic Pain vs healthy	Pain	0.5849	0.3741	1.5634	0.118
Post-Traumatic Stress Disorder - PCL Score (Stein et al. 2021)	Psychiatric	Time on Analgesics Q4 vs Q1	Pain Duration	0.5847	0.0992	5.8954	3.74e-09
Schizophrenia (Trubetskoy et al. 2022)	Psychiatric	Males: Time on Analgesics Q4 vs Q1-Q3	Pain Duration	0.5837	0.8587	0.6798	0.4966
Crohns Disease (Delange et al. 2017)	Immune	Males: Time on Analgesics Q4 vs Q1-Q3	Pain Duration	0.5829	0.7405	0.7871	0.4312
Depression (UKB & Levey et al. 2021 meta-analysis)	Psychiatric	Cessation Time Q4 vs healthy	Pain	0.5815	0.0491	11.8526	2.09e-32
Depression with Pain vs No Pain or Depression (UKB)	Pain	Males: Strong Opioid use > 90 days vs never	Pain Severity	0.5805	0.099	5.8613	4.59e-09
Depression with Pain vs No Pain or Depression (UKB)	Pain	Females: Strong Opioid use > 90 days vs never	Pain Severity	0.5804	0.099	5.8602	4.6219e-09
Knee Osteoarthritis (Finngen and Boer et al. 2021)	Pain	Cessation Time Q4 vs healthy	Pain	0.5797	0.0454	12.7632	2.63e-37
Post-Traumatic Stress Disorder - PCL Score (Stein et al. 2021)	Psychiatric	Males: Cessation Time Q4 vs healthy	Pain	0.5774	0.0352	16.4233	1.3e-60
Post-Traumatic Stress Disorder (Stein et al. 2021)	Psychiatric	Strong Opioid use vs healthy	Pain	0.5774	0.0419	13.7831	3.2195e-43
Post-Traumatic Stress Disorder (Stein et al. 2021)	Psychiatric	Strong Opioid use > 90 days vs never	Pain Severity	0.5774	0.0419	13.7823	3.26e-43
Post-Traumatic Stress Disorder - PCL Score (Stein et al. 2021)	Psychiatric	Males: Strong Opioid use vs healthy	Pain	0.5771	0.0321	17.998	2.02e-72
Post-Traumatic Stress Disorder - PCL Score (Stein et al. 2021)	Psychiatric	Strong Opioid use vs healthy	Pain	0.5771	0.0321	17.997	2.0563e-72
Migraine (UKB & Finngen meta-analysis)	Pain	Females: Time on Analgesics Q4 vs healthy	Pain	0.5769	0.0366	15.774	4.7e-56
Knee Osteoarthritis (Boer et al. 2021)	Pain	Males: Time on Analgesics Q4 vs Q1-Q3	Pain Duration	0.5753	1.0631	0.5412	0.5884
Knee Osteoarthritis (Boer et al. 2021)	Pain	Males: Chronic Pain vs healthy	Pain	0.575	0.0313	18.3985	1.35e-75
Anxiety (Levey et al. 2020)	Psychiatric	Males: Strong Opioid Use > 90 days vs healthy	Pain	0.5737	0.0849	6.7542	1.44e-11
Chronic Fatigue (UKB)	Chronic Fatigue	Cessation Time Q4 vs Q1	Pain Duration	0.5731	0.0594	9.6517	4.83e-22
Post-Traumatic Stress Disorder (Stein et al. 2021)	Psychiatric	Females: Strong Opioid use > 90 days vs < 90 days	Pain Severity	0.5727	0.0478	11.9719	4.99e-33
Post-Traumatic Stress Disorder - PCL Score (Stein et al. 2021)	Psychiatric	Females: Cessation Time Q4 vs Q1	Pain Duration	0.5726	0.0595	9.6232	6.38e-22
Knee Osteoarthritis (Boer et al. 2021)	Pain	Females: Chronic Pain vs healthy	Pain	0.5725	0.037	15.4816	4.62e-54
Knee Osteoarthritis (Finngen and Boer et al. 2021)	Pain	Time on Analgesics Q4 vs healthy	Pain	0.5724	0.0272	21.0501	2.28e-98
Knee Osteoarthritis (Boer et al. 2021)	Pain	Females: Cessation Time Q4 vs Q1	Pain Duration	0.5724	0.0281	20.4051	1.51e-92
Migraine (UKB & Finngen meta-analysis)	Pain	Time on Analgesics Q4 vs healthy	Pain	0.5706	0.0317	17.9789	2.85e-72
Post-Traumatic Stress Disorder - avoidance symptoms (Stein et al. 2021)	Psychiatric	Males: Chronic Pain vs healthy	Pain	0.5698	0.0546	10.4436	1.57e-25
Post-Traumatic Stress Disorder - avoidance symptoms (Stein et al. 2021)	Psychiatric	Males: Strong Opioid Use > 90 days vs healthy	Pain	0.5698	0.0546	10.4436	1.5675e-25
Post-Traumatic Stress Disorder (Stein et al. 2021)	Psychiatric	Time on Analgesics Q4 vs healthy	Pain	0.5696	0.0475	11.9965	3.71e-33
Anxiety (Levey et al. 2020)	Psychiatric	Males: Strong Opioid use vs healthy	Pain	0.5696	0.0815	6.9887	2.77e-12
Fibromyalgia (UKB & Finngen meta-analysis)	Pain	Males: Strong Opioid use > 90 days vs never	Pain Severity	0.5691	0.1471	3.8685	0.0001
Fibromyalgia (UKB & Finngen meta-analysis)	Pain	Strong Opioid use vs healthy	Pain	0.5691	0.1471	3.8688	0.0001
Depression (Levey et al. 2021)	Psychiatric	Females: Strong Opioid use vs healthy	Pain	0.568	0.1111	5.1132	3.17e-07
Post-Traumatic Stress Disorder (Nievergelt et al. 2019)	Psychiatric	Males: Strong Opioid use > 90 days vs never	Pain Severity	0.5675	0.0787	7.211	5.56e-13
Osteoarthritis (Boer et al. 2021)	Pain	Females: Strong Opioid use > 90 days vs never	Pain Severity	0.5672	0.0729	7.7836	7.0467e-15
Anxiety (Levey et al. 2020)	Psychiatric	Males: Cessation Time Q4 vs Q1	Pain Duration	0.5668	0.0603	9.4035	5.28e-21
Migraine (UKB & Finngen meta-analysis)	Pain	Females: Time on Analgesics Q4 vs Q1	Pain Duration	0.566	0.041	13.7935	2.79e-43
Post-Traumatic Stress Disorder (Stein et al. 2021)	Psychiatric	Females: Time on Analgesics Q4 vs Q1-Q3	Pain Duration	0.5656	0.178	3.1767	0.0015
Post-Traumatic Stress Disorder - avoidance symptoms (Stein et al. 2021)	Psychiatric	Females: Chronic Pain vs healthy	Pain	0.5649	0.0612	9.2229	2.89e-20
Migraine (UKB & Finngen meta-analysis)	Pain	Females: Cessation Time Q4 vs Q1-Q3	Pain Duration	0.5632	0.0298	18.8805	1.65e-79
Post-Traumatic Stress Disorder (Nievergelt et al. 2019)	Psychiatric	Females: Cessation Time Q4 vs healthy	Pain	0.5631	0.0902	6.2426	4.3e-10
Post-Traumatic Stress Disorder - Reexperiencing Symptoms (Europeans, Stein et al. 2021)	Psychiatric	Males: Cessation Time Q4 vs healthy	Pain	0.5626	0.0785	7.1689	7.56e-13
Knee Osteoarthritis (Finngen and Boer et al. 2021)	Pain	Females: Cessation Time Q4 vs healthy	Pain	0.5623	0.0274	20.4965	2.31e-93
Post-Traumatic Stress Disorder (Stein et al. 2021)	Psychiatric	Time on Analgesics Q4 vs Q1	Pain Duration	0.5616	0.1175	4.7813	1.74e-06
Post-Traumatic Stress Disorder - avoidance symptoms (Stein et al. 2021)	Psychiatric	Females: Strong Opioid Use > 90 days vs healthy	Pain	0.5606	0.0448	12.5109	6.51e-36
Post-Traumatic Stress Disorder - PCL Score (Stein et al. 2021)	Psychiatric	Time on Analgesics Q4 vs healthy	Pain	0.5595	0.0357	15.6659	2.59e-55
Post-Traumatic Stress Disorder - PCL Score (Stein et al. 2021)	Psychiatric	Strong Opioid use > 90 days vs < 90 days	Pain Severity	0.5583	0.0665	8.3997	4.47e-17
Osteoarthritis (Boer et al. 2021)	Pain	Males: Cessation Time Q4 vs healthy	Pain	0.558	0.0494	11.293	1.4203e-29
Post-Traumatic Stress Disorder (Stein et al. 2021)	Psychiatric	Time on Analgesics Q4 vs Q1-Q3	Pain Duration	0.5575	0.1249	4.4642	8.04e-06
Knee Osteoarthritis (Boer et al. 2021)	Pain	Males: Time on Analgesics Q4 vs healthy	Pain	0.5568	0.0493	11.3003	1.31e-29
Post-Traumatic Stress Disorder - Reexperiencing Symptoms (Europeans, Stein et al. 2021)	Psychiatric	Strong Opioid use > 90 days vs never	Pain Severity	0.5565	0.0811	6.8599	6.89e-12
Depression with Pain vs No Pain or Depression (UKB)	Pain	Females: Cessation Time Q4 vs Q1	Pain Duration	0.555	0.1459	3.8045	0.0001
Post-Traumatic Stress Disorder - avoidance symptoms (Stein et al. 2021)	Psychiatric	Strong Opioid use vs healthy	Pain	0.5542	0.0323	17.1641	4.93e-66
Depression with Pain vs No Pain or Depression (UKB)	Pain	Strong Opioid use > 90 days vs < 90 days	Pain Severity	0.5539	0.0818	6.772	1.27e-11
Osteoarthritis (Boer et al. 2021)	Pain	Cessation Time Q4 vs healthy	Pain	0.5536	0.0317	17.4352	4.4577e-68
Post-Traumatic Stress Disorder (Nievergelt et al. 2019)	Psychiatric	Males: Cessation Time Q4 vs Q1	Pain Duration	0.5533	0.0887	6.2407	4.36e-10
Anxiety (Levey et al. 2020)	Psychiatric	Strong Opioid use > 90 days vs healthy	Pain	0.5529	0.0489	11.3092	1.18e-29
Anxiety (Levey et al. 2020)	Psychiatric	Strong Opioid use > 90 days vs < 90 days	Pain Severity	0.5512	0.042	13.1335	2.12e-39
Depression (Levey et al. 2021)	Psychiatric	Females: Cessation Time Q4 vs healthy	Pain	0.551	0.0459	11.9925	3.89e-33
Post-Traumatic Stress Disorder (Stein et al. 2021)	Psychiatric	Males: Strong Opioid use > 90 days vs never	Pain Severity	0.5507	0.0805	6.8419	7.81e-12
Chronic Fatigue (UKB)	Chronic Fatigue	Females: Cessation Time Q4 vs healthy	Pain	0.5496	0.0606	9.072	1.17e-19
Post-Traumatic Stress Disorder - avoidance symptoms (Stein et al. 2021)	Psychiatric	Males: Cessation Time Q4 vs healthy	Pain	0.5493	0.0362	15.1556	6.96e-52
Knee Osteoarthritis (Finngen and Boer et al. 2021)	Pain	Females: Time on Analgesics Q4 vs healthy	Pain	0.5492	0.0314	17.5061	1.29e-68
Post-Traumatic Stress Disorder - avoidance symptoms (Stein et al. 2021)	Psychiatric	Females: Strong Opioid use vs healthy	Pain	0.5486	0.0993	5.5265	3.27e-08
Migraine (UKB & Finngen meta-analysis)	Pain	Cessation Time Q4 vs Q1	Pain Duration	0.5456	0.0278	19.6011	1.51e-85
Post-Traumatic Stress Disorder - Reexperiencing Symptoms (Europeans, Stein et al. 2021)	Psychiatric	Females: Strong Opioid Use > 90 days vs healthy	Pain	0.5453	0.0601	9.0754	1.13e-19
Post-Traumatic Stress Disorder (Nievergelt et al. 2019)	Psychiatric	Cessation Time Q4 vs Q1	Pain Duration	0.5449	0.0776	7.0245	2.15e-12
Knee Osteoarthritis (Finngen and Boer et al. 2021)	Pain	Cessation Time Q4 vs Q1	Pain Duration	0.5444	0.0375	14.5346	7.32e-48
Osteoarthritis (Finngen and Boer et al. 2021)	Pain	Males: Strong Opioid Use > 90 days vs healthy	Pain	0.5441	0.0674	8.0754	6.72e-16
Chronic Fatigue (UKB)	Chronic Fatigue	Time on Analgesics Q4 vs healthy	Pain	0.543	0.0559	9.7149	2.6e-22
Knee Osteoarthritis (Finngen and Boer et al. 2021)	Pain	Males: Cessation Time Q4 vs Q1-Q3	Pain Duration	0.5429	0.0338	16.0856	3.22e-58
Anxiety (Levey et al. 2020)	Psychiatric	Time on Analgesics Q4 vs Q1	Pain Duration	0.5429	0.1042	5.2101	1.89e-07
Osteoarthritis (Finngen and Boer et al. 2021)	Pain	Females: Strong Opioid use > 90 days vs never	Pain Severity	0.5428	0.055	9.8733	5.43e-23
Osteoarthritis (Boer et al. 2021)	Pain	Females: Cessation Time Q4 vs healthy	Pain	0.5422	0.0409	13.2546	4.2454e-40
Depression (UKB & Levey et al. 2021 meta-analysis)	Psychiatric	Females: Chronic Pain vs healthy	Pain	0.5421	0.0462	11.7212	9.92e-32
Depression (UKB & Levey et al. 2021 meta-analysis)	Psychiatric	Males: Strong Opioid use vs healthy	Pain	0.5417	0.032	16.922	3.1e-64
Depression (UKB & Levey et al. 2021 meta-analysis)	Psychiatric	Strong Opioid use vs healthy	Pain	0.5417	0.032	16.921	3.153e-64
Hip Osteoarthritis (Finngen and Boer et al. 2021)	Pain	Males: Chronic Pain vs healthy	Pain	0.5411	1.1661	0.464	0.6426
Post-Traumatic Stress Disorder (Nievergelt et al. 2019)	Psychiatric	Strong Opioid use > 90 days vs never	Pain Severity	0.5409	0.0716	7.5574	4.11e-14
Post-Traumatic Stress Disorder (Nievergelt et al. 2019)	Psychiatric	Strong Opioid use vs healthy	Pain	0.5409	0.0716	7.5574	4.1136e-14
Fibromyalgia (Finngen & Estonia Biobank meta-analysis)	Pain	Cessation Time Q4 vs healthy	Pain	0.5384	0.385	1.3985	0.1619
Anxiety (Levey et al. 2020)	Psychiatric	Strong Opioid use vs healthy	Pain	0.5384	0.0366	14.7007	6.3799e-49
Anxiety (Levey et al. 2020)	Psychiatric	Strong Opioid use > 90 days vs never	Pain Severity	0.5384	0.0366	14.6992	6.53e-49
Depression with Pain vs No Pain or Depression (UKB)	Pain	Time on Analgesics Q4 vs Q1-Q3	Pain Duration	0.5366	0.1196	4.4882	7.18e-06
Post-Traumatic Stress Disorder - PCL Score (Stein et al. 2021)	Psychiatric	Cessation Time Q4 vs Q1	Pain Duration	0.5342	0.0299	17.8733	1.9e-71
Migraine (UKB & Finngen meta-analysis)	Pain	Cessation Time Q4 vs healthy	Pain	0.5341	0.0351	15.2365	2.03e-52
Post-Traumatic Stress Disorder - avoidance symptoms (Stein et al. 2021)	Psychiatric	Females: Cessation Time Q4 vs Q1	Pain Duration	0.5338	0.067	7.9715	1.57e-15
Osteoarthritis (Boer et al. 2021)	Pain	Strong Opioid use > 90 days vs never	Pain Severity	0.5327	0.0591	9.0171	1.9309e-19
Post-Traumatic Stress Disorder (Nievergelt et al. 2019)	Psychiatric	Males: Cessation Time Q4 vs Q1-Q3	Pain Duration	0.5317	0.0774	6.8695	6.44e-12
Depression (UKB & Levey et al. 2021 meta-analysis)	Psychiatric	Males: Chronic Pain vs healthy	Pain	0.5313	0.0365	14.5747	4.07e-48
Post-Traumatic Stress Disorder (Stein et al. 2021)	Psychiatric	Strong Opioid use > 90 days vs healthy	Pain	0.5312	0.0908	5.8533	4.82e-09
Migraine (UKB & Finngen meta-analysis)	Pain	Males: Time on Analgesics Q4 vs healthy	Pain	0.5305	0.0536	9.8945	4.4e-23
Post-Traumatic Stress Disorder (Stein et al. 2021)	Psychiatric	Cessation Time Q4 vs healthy	Pain	0.5304	0.0662	8.0077	1.17e-15
Post-Traumatic Stress Disorder (Stein et al. 2021)	Psychiatric	Males: Cessation Time Q4 vs Q1	Pain Duration	0.5299	0.037	14.3235	1.56e-46
Post-Traumatic Stress Disorder - Reexperiencing Symptoms (Europeans, Stein et al. 2021)	Psychiatric	Chronic Pain vs healthy	Pain	0.5298	0.0433	12.222	2.37e-34
Post-Traumatic Stress Disorder - Reexperiencing Symptoms (Europeans, Stein et al. 2021)	Psychiatric	Females: Time on Analgesics Q4 vs Q1-Q3	Pain Duration	0.5295	0.1741	3.0404	0.0024
Post-Traumatic Stress Disorder - PCL Score (Stein et al. 2021)	Psychiatric	Females: Strong Opioid use > 90 days vs never	Pain Severity	0.5292	0.0393	13.4787	2.09e-41
Post-Traumatic Stress Disorder - avoidance symptoms (Stein et al. 2021)	Psychiatric	Females: Time on Analgesics Q4 vs Q1	Pain Duration	0.5291	0.0377	14.0367	9.29e-45
Post-Traumatic Stress Disorder - PCL Score (Stein et al. 2021)	Psychiatric	Females: Strong Opioid Use > 90 days vs healthy	Pain	0.5291	0.0393	13.4789	2.0826e-41
Post-Traumatic Stress Disorder (Nievergelt et al. 2019)	Psychiatric	Females: Chronic Pain vs healthy	Pain	0.5286	0.0703	7.5136	5.75e-14
Fibromyalgia (UKB & Finngen meta-analysis)	Pain	Time on Analgesics Q4 vs Q1	Pain Duration	0.5276	0.1518	3.4747	0.0005
Post-Traumatic Stress Disorder (Stein et al. 2021)	Psychiatric	Females: Chronic Pain vs healthy	Pain	0.5276	0.0545	9.6815	3.61e-22
Post-Traumatic Stress Disorder - PCL Score (Stein et al. 2021)	Psychiatric	Females: Chronic Pain vs healthy	Pain	0.5276	0.0348	15.172	5.42e-52
Depression (UKB & Levey et al. 2021 meta-analysis)	Psychiatric	Chronic Pain vs healthy	Pain	0.527	0.0401	13.1456	1.8e-39
Post-Traumatic Stress Disorder - PCL Score (Stein et al. 2021)	Psychiatric	Time on Analgesics Q4 vs Q1-Q3	Pain Duration	0.5265	0.1063	4.9531	7.31e-07
Post-Traumatic Stress Disorder - Reexperiencing Symptoms (Europeans, Stein et al. 2021)	Psychiatric	Females: Strong Opioid use vs healthy	Pain	0.5261	0.0517	10.1806	2.42e-24
Post-Traumatic Stress Disorder - Reexperiencing Symptoms (Africans, Stein et al. 2021)	Psychiatric	Females: Strong Opioid use > 90 days vs never	Pain Severity	0.5259	0.3038	1.7309	0.0835
Knee Osteoarthritis (Boer et al. 2021)	Pain	Males: Cessation Time Q4 vs healthy	Pain	0.5258	0.0307	17.1367	7.91e-66
Post-Traumatic Stress Disorder - Reexperiencing Symptoms (Europeans, Stein et al. 2021)	Psychiatric	Males: Cessation Time Q4 vs Q1-Q3	Pain Duration	0.5249	0.8747	0.6	0.5485
Post-Traumatic Stress Disorder - Reexperiencing Symptoms (Europeans, Stein et al. 2021)	Psychiatric	Cessation Time Q4 vs healthy	Pain	0.5243	0.0553	9.4763	2.63e-21
Chronic Fatigue (UKB)	Chronic Fatigue	Males: Strong Opioid Use > 90 days vs healthy	Pain	0.5228	0.1238	4.2239	2.4e-05
Post-Traumatic Stress Disorder (Stein et al. 2021)	Psychiatric	Females: Time on Analgesics Q4 vs healthy	Pain	0.5225	0.0529	9.8693	5.65e-23
Depression (UKB & Levey et al. 2021 meta-analysis)	Psychiatric	Females: Time on Analgesics Q4 vs Q1	Pain Duration	0.522	0.057	9.1561	5.38e-20
Depression with Pain vs No Pain or Depression (UKB)	Pain	Males: Cessation Time Q4 vs healthy	Pain	0.522	0.2304	2.2659	0.0235
Knee Osteoarthritis (Boer et al. 2021)	Pain	Strong Opioid use > 90 days vs < 90 days	Pain Severity	0.522	0.0445	11.743	7.67e-32
Migraine (UKB & Finngen meta-analysis)	Pain	Time on Analgesics Q4 vs Q1-Q3	Pain Duration	0.5201	0.1111	4.6809	2.86e-06
Fibromyalgia (Finngen & Estonia Biobank meta-analysis)	Pain	Males: Cessation Time Q4 vs Q1-Q3	Pain Duration	0.5192	0.1164	4.4597	8.21e-06
Depression (UKB & Levey et al. 2021 meta-analysis)	Psychiatric	Males: Strong Opioid use > 90 days vs < 90 days	Pain Severity	0.519	0.0641	8.0984	5.57e-16
Depression (UKB & Levey et al. 2021 meta-analysis)	Psychiatric	Time on Analgesics Q4 vs healthy	Pain	0.5189	0.0375	13.8432	1.4e-43
Anxiety (Levey et al. 2020)	Psychiatric	Cessation Time Q4 vs healthy	Pain	0.5187	0.0653	7.9462	1.92e-15
Post-Traumatic Stress Disorder (Nievergelt et al. 2019)	Psychiatric	Males: Cessation Time Q4 vs healthy	Pain	0.5181	0.2857	1.8136	0.0697
Depression (UKB & Levey et al. 2021 meta-analysis)	Psychiatric	Strong Opioid use > 90 days vs < 90 days	Pain Severity	0.5178	0.0719	7.1994	6.05e-13
Post-Traumatic Stress Disorder - PCL Score (Stein et al. 2021)	Psychiatric	Females: Strong Opioid use > 90 days vs < 90 days	Pain Severity	0.5175	0.0726	7.1305	1e-12
Post-Traumatic Stress Disorder (Nievergelt et al. 2019)	Psychiatric	Females: Time on Analgesics Q4 vs healthy	Pain	0.5174	0.0849	6.0971	1.08e-09
Post-Traumatic Stress Disorder (Stein et al. 2021)	Psychiatric	Strong Opioid use > 90 days vs < 90 days	Pain Severity	0.5144	0.045	11.4207	3.3e-30
Post-Traumatic Stress Disorder (Nievergelt et al. 2019)	Psychiatric	Females: Strong Opioid Use > 90 days vs healthy	Pain	0.5143	0.0794	6.4768	9.37e-11
Depression (UKB & Levey et al. 2021 meta-analysis)	Psychiatric	Time on Analgesics Q4 vs Q1	Pain Duration	0.5137	0.1024	5.0159	5.28e-07
Depression (UKB & Levey et al. 2021 meta-analysis)	Psychiatric	Females: Strong Opioid Use > 90 days vs healthy	Pain	0.513	0.0518	9.9	4.16e-23
Post-Traumatic Stress Disorder - PCL Score (Stein et al. 2021)	Psychiatric	Males: Cessation Time Q4 vs Q1-Q3	Pain Duration	0.5108	0.0367	13.9273	4.33e-44
Depression (Howard et al. 2019)	Psychiatric	Males: Time on Analgesics Q4 vs healthy	Pain	0.5105	0.0419	12.1865	3.67e-34
Post-Traumatic Stress Disorder - Reexperiencing Symptoms (Europeans, Stein et al. 2021)	Psychiatric	Females: Time on Analgesics Q4 vs healthy	Pain	0.5094	0.0578	8.8136	1.21e-18
Migraine (UKB & Finngen meta-analysis)	Pain	Time on Analgesics Q4 vs Q1	Pain Duration	0.5093	0.0982	5.1854	2.16e-07
Post-Traumatic Stress Disorder - avoidance symptoms (Stein et al. 2021)	Psychiatric	Strong Opioid use > 90 days vs < 90 days	Pain Severity	0.5092	0.0309	16.4906	4.29e-61
Knee Osteoarthritis (Boer et al. 2021)	Pain	Males: Cessation Time Q4 vs Q1-Q3	Pain Duration	0.5089	0.0503	10.1195	4.53e-24
Anxiety (Levey et al. 2020)	Psychiatric	Chronic Pain vs healthy	Pain	0.5088	0.0468	10.8675	1.65e-27
Depression with Pain vs No Pain or Depression (UKB)	Pain	Males: Strong Opioid Use > 90 days vs healthy	Pain	0.5083	0.1406	3.6145	0.0003
Post-Traumatic Stress Disorder (Nievergelt et al. 2019)	Psychiatric	Time on Analgesics Q4 vs healthy	Pain	0.5079	0.0747	6.8028	1.03e-11
Fibromyalgia (UKB & Finngen meta-analysis)	Pain	Females: Time on Analgesics Q4 vs Q1-Q3	Pain Duration	0.5074	0.2016	2.5162	0.0119
Anxiety (Levey et al. 2020)	Psychiatric	Time on Analgesics Q4 vs healthy	Pain	0.5073	0.0415	12.2391	1.92e-34
Anxiety (Levey et al. 2020)	Psychiatric	Females: Strong Opioid Use > 90 days vs healthy	Pain	0.5063	0.1988	2.5462	0.0109
Post-Traumatic Stress Disorder - avoidance symptoms (Stein et al. 2021)	Psychiatric	Strong Opioid use > 90 days vs never	Pain Severity	0.5052	0.0346	14.6062	2.56e-48
Depression (UKB & Levey et al. 2021 meta-analysis)	Psychiatric	Females: Strong Opioid use > 90 days vs never	Pain Severity	0.5031	0.0393	12.8133	1.38e-37
Fibromyalgia (Finngen & Estonia Biobank meta-analysis)	Pain	Females: Cessation Time Q4 vs Q1-Q3	Pain Duration	0.5029	0.1345	3.7394	0.0002
Depression (UKB & Levey et al. 2021 meta-analysis)	Psychiatric	Cessation Time Q4 vs Q1	Pain Duration	0.5018	0.032	15.6847	1.93e-55
Post-Traumatic Stress Disorder - avoidance symptoms (Stein et al. 2021)	Psychiatric	Males: Cessation Time Q4 vs Q1-Q3	Pain Duration	0.5004	0.0407	12.2832	1.11e-34
Post-Traumatic Stress Disorder (Nievergelt et al. 2019)	Psychiatric	Females: Cessation Time Q4 vs Q1	Pain Duration	0.5001	0.2173	2.3014	0.0214
Post-Traumatic Stress Disorder - avoidance symptoms (Stein et al. 2021)	Psychiatric	Males: Strong Opioid use > 90 days vs < 90 days	Pain Severity	0.4997	0.3398	1.4706	0.1414
Post-Traumatic Stress Disorder - avoidance symptoms (Stein et al. 2021)	Psychiatric	Males: Strong Opioid use > 90 days vs never	Pain Severity	0.4997	0.3398	1.4706	0.1414
Post-Traumatic Stress Disorder (Stein et al. 2021)	Psychiatric	Females: Strong Opioid Use > 90 days vs healthy	Pain	0.4979	0.1971	2.5267	0.0115
Depression (UKB & Levey et al. 2021 meta-analysis)	Psychiatric	Males: Strong Opioid use > 90 days vs never	Pain Severity	0.4978	0.034	14.6329	1.73e-48
Anxiety (Levey et al. 2020)	Psychiatric	Females: Time on Analgesics Q4 vs Q1	Pain Duration	0.497	0.1124	4.4201	9.86e-06
Depression (Howard et al. 2019)	Psychiatric	Females: Cessation Time Q4 vs healthy	Pain	0.4967	0.041	12.1258	7.71e-34
Inflammatory Bowel Disease (Delange et al. 2017)	Immune	Males: Time on Analgesics Q4 vs Q1-Q3	Pain Duration	0.4957	0.6829	0.7258	0.4679
Fibromyalgia (Finngen & Estonia Biobank meta-analysis)	Pain	Time on Analgesics Q4 vs Q1	Pain Duration	0.4955	0.3347	1.4802	0.1388
Post-Traumatic Stress Disorder - avoidance symptoms (Stein et al. 2021)	Psychiatric	Males: Cessation Time Q4 vs Q1	Pain Duration	0.4953	0.0373	13.2818	2.95e-40
Post-Traumatic Stress Disorder - avoidance symptoms (Stein et al. 2021)	Psychiatric	Cessation Time Q4 vs healthy	Pain	0.4953	0.0373	13.2818	2.9525e-40
Chronic Fatigue (UKB)	Chronic Fatigue	Females: Cessation Time Q4 vs Q1-Q3	Pain Duration	0.4946	0.072	6.866	6.6e-12
Chronic Fatigue (UKB)	Chronic Fatigue	Females: Time on Analgesics Q4 vs healthy	Pain	0.4945	0.0653	7.574	3.62e-14
Post-Traumatic Stress Disorder (Nievergelt et al. 2019)	Psychiatric	Cessation Time Q4 vs healthy	Pain	0.4936	0.1025	4.8132	1.49e-06
Fibromyalgia (Finngen & Estonia Biobank meta-analysis)	Pain	Females: Cessation Time Q4 vs healthy	Pain	0.493	0.1546	3.1882	0.0014
Post-Traumatic Stress Disorder (Stein et al. 2021)	Psychiatric	Females: Cessation Time Q4 vs healthy	Pain	0.492	0.0486	10.1181	4.59e-24
Osteoarthritis (Finngen and Boer et al. 2021)	Pain	Time on Analgesics Q4 vs Q1	Pain Duration	0.4918	0.0843	5.8355	5.36e-09
Fibromyalgia (Finngen & Estonia Biobank meta-analysis)	Pain	Cessation Time Q4 vs Q1-Q3	Pain Duration	0.4913	0.2495	1.9693	0.0489
Knee Osteoarthritis (Boer et al. 2021)	Pain	Females: Cessation Time Q4 vs Q1-Q3	Pain Duration	0.491	0.033	14.8992	3.34e-50
Hip Osteoarthritis (Boer et al. 2021)	Pain	Males: Strong Opioid Use > 90 days vs healthy	Pain	0.4909	0.316	1.5536	0.1203
Post-Traumatic Stress Disorder - avoidance symptoms (Stein et al. 2021)	Psychiatric	Time on Analgesics Q4 vs Q1-Q3	Pain Duration	0.4908	0.0724	6.7792	1.21e-11
Knee Osteoarthritis (Boer et al. 2021)	Pain	Females: Time on Analgesics Q4 vs healthy	Pain	0.4902	0.0352	13.9451	3.37e-44
Post-Traumatic Stress Disorder - Reexperiencing Symptoms (Europeans, Stein et al. 2021)	Psychiatric	Strong Opioid use > 90 days vs < 90 days	Pain Severity	0.4892	0.1543	3.1694	0.0015
Depression (Howard et al. 2019)	Psychiatric	Females: Strong Opioid use > 90 days vs never	Pain Severity	0.4887	0.0365	13.3845	7.45e-41
Depression (Howard et al. 2019)	Psychiatric	Males: Strong Opioid use vs healthy	Pain	0.4887	0.0365	13.3845	7.4513e-41
Post-Traumatic Stress Disorder - PCL Score (Stein et al. 2021)	Psychiatric	Strong Opioid use > 90 days vs healthy	Pain	0.4887	0.0335	14.6034	2.67e-48
Post-Traumatic Stress Disorder - PCL Score (Stein et al. 2021)	Psychiatric	Females: Time on Analgesics Q4 vs healthy	Pain	0.4882	0.0374	13.0676	5.05e-39
Post-Traumatic Stress Disorder - Reexperiencing Symptoms (Europeans, Stein et al. 2021)	Psychiatric	Females: Cessation Time Q4 vs healthy	Pain	0.4878	0.0609	8.0081	1.17e-15
Post-Traumatic Stress Disorder (Nievergelt et al. 2019)	Psychiatric	Females: Strong Opioid use vs healthy	Pain	0.4878	0.0858	5.6833	1.32e-08
Post-Traumatic Stress Disorder (Nievergelt et al. 2019)	Psychiatric	Males: Strong Opioid use vs healthy	Pain	0.4878	0.0858	5.6833	1.3213e-08
Post-Traumatic Stress Disorder (Nievergelt et al. 2019)	Psychiatric	Males: Time on Analgesics Q4 vs healthy	Pain	0.4868	0.0994	4.8971	9.73e-07
Migraine (UKB & Finngen meta-analysis)	Pain	Females: Time on Analgesics Q4 vs Q1-Q3	Pain Duration	0.4863	0.138	3.5235	0.0004
Post-Traumatic Stress Disorder (Nievergelt et al. 2019)	Psychiatric	Females: Time on Analgesics Q4 vs Q1	Pain Duration	0.4856	0.1871	2.5963	0.0094
Anxiety (Levey et al. 2020)	Psychiatric	Females: Chronic Pain vs healthy	Pain	0.4855	0.034	14.2837	2.76e-46
Chronic Fatigue (UKB)	Chronic Fatigue	Females: Strong Opioid Use > 90 days vs healthy	Pain	0.4851	0.1701	2.8526	0.0043
Fibromyalgia (Finngen & Estonia Biobank meta-analysis)	Pain	Chronic Pain vs healthy	Pain	0.4845	0.3304	1.4662	0.1426
Post-Traumatic Stress Disorder - avoidance symptoms (Stein et al. 2021)	Psychiatric	Time on Analgesics Q4 vs Q1	Pain Duration	0.4841	0.1059	4.571	4.85e-06
Migraine (UKB & Finngen meta-analysis)	Pain	Strong Opioid use > 90 days vs < 90 days	Pain Severity	0.4838	0.0293	16.5064	3.3e-61
Migraine (UKB & Finngen meta-analysis)	Pain	Strong Opioid use > 90 days vs never	Pain Severity	0.4836	0.0318	15.2056	3.25e-52
Anxiety (Levey et al. 2020)	Psychiatric	Females: Strong Opioid use vs healthy	Pain	0.483	0.0389	12.4183	2.0783e-35
Anxiety (Levey et al. 2020)	Psychiatric	Males: Strong Opioid use > 90 days vs < 90 days	Pain Severity	0.483	0.0389	12.4181	2.08e-35
Body Mass Index (Finngen)	Anthropometric	Females: Strong Opioid use vs healthy	Pain	0.4812	0.6995	0.6879	0.4915
Hip Osteoarthritis (Finngen and Boer et al. 2021)	Pain	Strong Opioid use > 90 days vs healthy	Pain	0.4802	0.0354	13.5688	6.13e-42
Osteoarthritis (Boer et al. 2021)	Pain	Strong Opioid use > 90 days vs < 90 days	Pain Severity	0.479	0.1023	4.6805	2.8623e-06
Migraine (UKB & Finngen meta-analysis)	Pain	Males: Cessation Time Q4 vs Q1-Q3	Pain Duration	0.4788	0.1048	4.5707	4.86e-06
Depression (UKB & Levey et al. 2021 meta-analysis)	Psychiatric	Females: Strong Opioid use vs healthy	Pain	0.4762	0.0433	10.9951	4.03e-28
Depression (UKB & Levey et al. 2021 meta-analysis)	Psychiatric	Females: Cessation Time Q4 vs healthy	Pain	0.4762	0.0433	10.9905	4.2477e-28
Fibromyalgia (UKB & Finngen meta-analysis)	Pain	Cessation Time Q4 vs Q1	Pain Duration	0.476	0.232	2.0518	0.0402
Depression (Howard et al. 2019)	Psychiatric	Strong Opioid use > 90 days vs healthy	Pain	0.4759	0.0393	12.1133	8.98e-34
Post-Traumatic Stress Disorder - PCL Score (Stein et al. 2021)	Psychiatric	Females: Strong Opioid use vs healthy	Pain	0.4759	0.1064	4.4727	7.72e-06
Anxiety (Levey et al. 2020)	Psychiatric	Males: Strong Opioid use > 90 days vs never	Pain Severity	0.4758	0.3781	1.2583	0.2083
Post-Traumatic Stress Disorder (Nievergelt et al. 2019)	Psychiatric	Chronic Pain vs healthy	Pain	0.4755	0.0792	6.0076	1.88e-09
Anxiety (Levey et al. 2020)	Psychiatric	Time on Analgesics Q4 vs Q1-Q3	Pain Duration	0.475	0.1078	4.4075	1.05e-05
Post-Traumatic Stress Disorder (Stein et al. 2021)	Psychiatric	Males: Strong Opioid use > 90 days vs < 90 days	Pain Severity	0.475	0.1205	3.941	8.11e-05
Knee Osteoarthritis (Boer et al. 2021)	Pain	Females: Strong Opioid Use > 90 days vs healthy	Pain	0.4749	0.0388	12.2366	1.98e-34
Depression (Howard et al. 2019)	Psychiatric	Females: Cessation Time Q4 vs Q1	Pain Duration	0.4745	0.0335	14.1554	1.73e-45
Post-Traumatic Stress Disorder (Stein et al. 2021)	Psychiatric	Cessation Time Q4 vs Q1	Pain Duration	0.4741	0.0432	10.9726	5.18e-28
Anxiety (Levey et al. 2020)	Psychiatric	Females: Strong Opioid use > 90 days vs < 90 days	Pain Severity	0.4738	0.1423	3.33	0.0009
Depression (Howard et al. 2019)	Psychiatric	Males: Chronic Pain vs healthy	Pain	0.4738	0.0272	17.4283	5.04e-68
Post-Traumatic Stress Disorder - Reexperiencing Symptoms (Europeans, Stein et al. 2021)	Psychiatric	Males: Cessation Time Q4 vs Q1	Pain Duration	0.4733	0.3921	1.2073	0.2273
Osteoarthritis (Boer et al. 2021)	Pain	Females: Strong Opioid use > 90 days vs < 90 days	Pain Severity	0.4729	0.1463	3.2321	0.0012
Knee Osteoarthritis (Finngen and Boer et al. 2021)	Pain	Females: Strong Opioid use vs healthy	Pain	0.4726	0.067	7.0495	1.8e-12
Chronic Fatigue (UKB)	Chronic Fatigue	Females: Strong Opioid use > 90 days vs never	Pain Severity	0.4716	0.2294	2.0559	0.0398
Anxiety (Levey et al. 2020)	Psychiatric	Males: Chronic Pain vs healthy	Pain	0.4713	0.1251	3.7664	0.0002
Post-Traumatic Stress Disorder (Nievergelt et al. 2019)	Psychiatric	Females: Strong Opioid use > 90 days vs < 90 days	Pain Severity	0.4706	0.1186	3.9683	7.24e-05
Post-Traumatic Stress Disorder (Stein et al. 2021)	Psychiatric	Females: Time on Analgesics Q4 vs Q1	Pain Duration	0.4696	0.1238	3.7923	0.0001
Migraine (UKB & Finngen meta-analysis)	Pain	Males: Cessation Time Q4 vs Q1	Pain Duration	0.4691	0.041	11.4453	2.48e-30
Depression (Levey et al. 2021)	Psychiatric	Males: Cessation Time Q4 vs Q1-Q3	Pain Duration	0.4683	0.1288	3.6365	0.0003
Depression (Howard et al. 2019)	Psychiatric	Males: Strong Opioid use > 90 days vs never	Pain Severity	0.4674	0.3103	1.5061	0.132
Post-Traumatic Stress Disorder - avoidance symptoms (Stein et al. 2021)	Psychiatric	Males: Strong Opioid use vs healthy	Pain	0.4673	0.1072	4.3584	1.31e-05
Post-Traumatic Stress Disorder - PCL Score (Stein et al. 2021)	Psychiatric	Females: Cessation Time Q4 vs Q1-Q3	Pain Duration	0.467	0.0407	11.4617	2.05e-30
Post-Traumatic Stress Disorder - PCL Score (Stein et al. 2021)	Psychiatric	Males: Cessation Time Q4 vs Q1	Pain Duration	0.4669	0.1257	3.7135	0.0002
Knee Osteoarthritis (Boer et al. 2021)	Pain	Females: Cessation Time Q4 vs healthy	Pain	0.4668	2.09	0.2233	0.8233
Post-Traumatic Stress Disorder - avoidance symptoms (Stein et al. 2021)	Psychiatric	Females: Time on Analgesics Q4 vs healthy	Pain	0.4665	0.0392	11.9146	9.93e-33
Depression (Howard et al. 2019)	Psychiatric	Strong Opioid use > 90 days vs < 90 days	Pain Severity	0.4662	0.0261	17.884	1.57e-71
Osteoarthritis (Finngen and Boer et al. 2021)	Pain	Chronic Pain vs healthy	Pain	0.466	0.1369	3.405	0.0007
Post-Traumatic Stress Disorder - avoidance symptoms (Stein et al. 2021)	Psychiatric	Time on Analgesics Q4 vs healthy	Pain	0.4651	0.0347	13.4077	5.45e-41
Depression (UKB & Levey et al. 2021 meta-analysis)	Psychiatric	Males: Cessation Time Q4 vs Q1	Pain Duration	0.4643	0.0341	13.6282	2.72e-42
Post-Traumatic Stress Disorder (Stein et al. 2021)	Psychiatric	Females: Strong Opioid use > 90 days vs never	Pain Severity	0.4634	0.1434	3.2324	0.0012
Hip Osteoarthritis (Finngen and Boer et al. 2021)	Pain	Males: Time on Analgesics Q4 vs Q1-Q3	Pain Duration	0.4627	0.0345	13.4154	4.91e-41
Multiple Sclerosis (Patosopoulos et al. 2019, UKB, Finngen and Estonia Biobank)	Immune	Males: Time on Analgesics Q4 vs Q1-Q3	Pain Duration	0.4624	0.873	0.5297	0.5963
Depression (UKB & Levey et al. 2021 meta-analysis)	Psychiatric	Females: Time on Analgesics Q4 vs healthy	Pain	0.4617	0.0405	11.4065	3.88e-30
Depression (UKB & Levey et al. 2021 meta-analysis)	Psychiatric	Time on Analgesics Q4 vs Q1-Q3	Pain Duration	0.4605	0.0991	4.6453	3.4e-06
Depression (Howard et al. 2019)	Psychiatric	Time on Analgesics Q4 vs healthy	Pain	0.4605	0.0283	16.2549	2.06e-59
Hip Osteoarthritis (Finngen and Boer et al. 2021)	Pain	Males: Time on Analgesics Q4 vs healthy	Pain	0.46	0.0271	16.9523	1.85e-64
Hip Osteoarthritis (Finngen and Boer et al. 2021)	Pain	Chronic Pain vs healthy	Pain	0.4592	0.0381	12.0662	1.59e-33
Osteoarthritis (Boer et al. 2021)	Pain	Males: Strong Opioid use > 90 days vs < 90 days	Pain Severity	0.459	0.2847	1.612	0.107
Post-Traumatic Stress Disorder - Reexperiencing Symptoms (Europeans, Stein et al. 2021)	Psychiatric	Females: Chronic Pain vs healthy	Pain	0.4585	0.0508	9.0307	1.71e-19
Migraine (UKB & Finngen meta-analysis)	Pain	Females: Cessation Time Q4 vs healthy	Pain	0.4579	0.2063	2.2202	0.0264
Post-Traumatic Stress Disorder - Reexperiencing Symptoms (Europeans, Stein et al. 2021)	Psychiatric	Males: Strong Opioid use > 90 days vs < 90 days	Pain Severity	0.4572	0.2187	2.0909	0.0365
Depression (Howard et al. 2019)	Psychiatric	Strong Opioid use vs healthy	Pain	0.4559	0.0249	18.3094	6.97e-75
Post-Traumatic Stress Disorder (Stein et al. 2021)	Psychiatric	Males: Cessation Time Q4 vs Q1-Q3	Pain Duration	0.4556	0.0594	7.6721	1.69e-14
Anxiety (Levey et al. 2020)	Psychiatric	Females: Cessation Time Q4 vs healthy	Pain	0.4525	0.042	10.781	4.23e-27
Post-Traumatic Stress Disorder - Reexperiencing Symptoms (Europeans, Stein et al. 2021)	Psychiatric	Females: Strong Opioid use > 90 days vs < 90 days	Pain Severity	0.4524	0.1873	2.4159	0.0157
Anxiety (Levey et al. 2020)	Psychiatric	Females: Time on Analgesics Q4 vs healthy	Pain	0.4523	0.0433	10.456	1.38e-25
Hip Osteoarthritis (Boer et al. 2021)	Pain	Females: Strong Opioid use vs healthy	Pain	0.4522	0.0436	10.3661	3.54e-25
Knee Osteoarthritis (Finngen and Boer et al. 2021)	Pain	Strong Opioid use > 90 days vs < 90 days	Pain Severity	0.4514	0.0548	8.2324	1.83e-16
Post-Traumatic Stress Disorder - avoidance symptoms (Stein et al. 2021)	Psychiatric	Cessation Time Q4 vs Q1	Pain Duration	0.4501	0.042	10.7082	9.32e-27
Depression with Pain vs No Pain or Depression (UKB)	Pain	Females: Time on Analgesics Q4 vs Q1	Pain Duration	0.45	0.1207	3.7269	0.0002
Migraine (UKB & Finngen meta-analysis)	Pain	Females: Strong Opioid use > 90 days vs < 90 days	Pain Severity	0.4496	0.0581	7.745	9.56e-15
Post-Traumatic Stress Disorder (Nievergelt et al. 2019)	Psychiatric	Males: Chronic Pain vs healthy	Pain	0.4489	0.0893	5.0285	4.94e-07
Fibromyalgia (UKB & Finngen meta-analysis)	Pain	Females: Cessation Time Q4 vs Q1	Pain Duration	0.4489	0.1581	2.8388	0.0045
Chronic Fatigue (UKB)	Chronic Fatigue	Chronic Pain vs healthy	Pain	0.4482	0.3522	1.2728	0.2031
Depression (Howard et al. 2019)	Psychiatric	Chronic Pain vs healthy	Pain	0.4479	0.0305	14.69	7.48e-49
Migraine (UKB & Finngen meta-analysis)	Pain	Females: Strong Opioid use vs healthy	Pain	0.4471	0.0442	10.1136	4.81e-24
Migraine (UKB & Finngen meta-analysis)	Pain	Males: Strong Opioid use vs healthy	Pain	0.4471	0.0442	10.1136	4.8104e-24
Hip Osteoarthritis (Boer et al. 2021)	Pain	Strong Opioid use > 90 days vs < 90 days	Pain Severity	0.4452	0.0481	9.2461	2.33e-20
Fibromyalgia (Finngen & Estonia Biobank meta-analysis)	Pain	Females: Strong Opioid use > 90 days vs < 90 days	Pain Severity	0.4448	0.1152	3.862	0.0001
Post-Traumatic Stress Disorder (Nievergelt et al. 2019)	Psychiatric	Strong Opioid use > 90 days vs healthy	Pain	0.4445	0.2438	1.8234	0.0682
Body Mass Index (Finngen)	Anthropometric	Strong Opioid use vs healthy	Pain	0.4428	0.0314	14.1082	3.38e-45
Anxiety (Levey et al. 2020)	Psychiatric	Females: Time on Analgesics Q4 vs Q1-Q3	Pain Duration	0.4427	0.1536	2.8819	0.004
Hip Osteoarthritis (Boer et al. 2021)	Pain	Females: Chronic Pain vs healthy	Pain	0.4427	0.0404	10.9548	6.3e-28
Knee Osteoarthritis (Boer et al. 2021)	Pain	Males: Strong Opioid use > 90 days vs < 90 days	Pain Severity	0.4427	0.069	6.4159	1.4e-10
Depression (UKB & Levey et al. 2021 meta-analysis)	Psychiatric	Males: Strong Opioid Use > 90 days vs healthy	Pain	0.4419	0.1295	3.4129	0.0006
Post-Traumatic Stress Disorder (Nievergelt et al. 2019)	Psychiatric	Strong Opioid use > 90 days vs < 90 days	Pain Severity	0.4418	0.1111	3.9768	6.98e-05
Fibromyalgia (Finngen & Estonia Biobank meta-analysis)	Pain	Females: Cessation Time Q4 vs Q1	Pain Duration	0.4404	0.1043	4.224	2.4e-05
Hip Osteoarthritis (Finngen and Boer et al. 2021)	Pain	Females: Cessation Time Q4 vs Q1	Pain Duration	0.4398	0.0302	14.5648	4.7e-48
Post-Traumatic Stress Disorder - PCL Score (Stein et al. 2021)	Psychiatric	Males: Strong Opioid use > 90 days vs < 90 days	Pain Severity	0.4397	0.1623	2.7083	0.0068
Osteoarthritis (Finngen and Boer et al. 2021)	Pain	Males: Strong Opioid use > 90 days vs < 90 days	Pain Severity	0.4393	0.092	4.7774	1.78e-06
Fibromyalgia (Finngen & Estonia Biobank meta-analysis)	Pain	Cessation Time Q4 vs Q1	Pain Duration	0.4388	0.0949	4.622	3.8e-06
Post-Traumatic Stress Disorder (Stein et al. 2021)	Psychiatric	Males: Chronic Pain vs healthy	Pain	0.4387	0.372	1.1792	0.2383
Osteoarthritis (Boer et al. 2021)	Pain	Time on Analgesics Q4 vs Q1	Pain Duration	0.4379	0.0877	4.9938	5.9216e-07
Fibromyalgia (Finngen & Estonia Biobank meta-analysis)	Pain	Males: Chronic Pain vs healthy	Pain	0.4374	0.2264	1.9317	0.0534
Depression (Howard et al. 2019)	Psychiatric	Time on Analgesics Q4 vs Q1-Q3	Pain Duration	0.4366	0.0844	5.1705	2.33e-07
Body Mass Index (Finngen)	Anthropometric	Females: Time on Analgesics Q4 vs Q1	Pain Duration	0.4357	0.0304	14.3357	1.31e-46
Post-Traumatic Stress Disorder - PCL Score (Stein et al. 2021)	Psychiatric	Females: Time on Analgesics Q4 vs Q1	Pain Duration	0.4351	0.0998	4.3589	1.31e-05
Depression (Howard et al. 2019)	Psychiatric	Males: Strong Opioid use > 90 days vs < 90 days	Pain Severity	0.4322	0.0291	14.8462	7.37e-50
Hip Osteoarthritis (Finngen and Boer et al. 2021)	Pain	Males: Strong Opioid use vs healthy	Pain	0.4318	0.0265	16.2741	1.51e-59
Depression (Howard et al. 2019)	Psychiatric	Cessation Time Q4 vs healthy	Pain	0.4318	0.028	15.399	1.66e-53
Fibromyalgia (Finngen & Estonia Biobank meta-analysis)	Pain	Females: Strong Opioid use vs healthy	Pain	0.4318	0.1048	4.1212	3.7688e-05
Fibromyalgia (Finngen & Estonia Biobank meta-analysis)	Pain	Strong Opioid use > 90 days vs never	Pain Severity	0.4318	0.1048	4.1212	3.77e-05
Osteoarthritis (Finngen and Boer et al. 2021)	Pain	Females: Time on Analgesics Q4 vs Q1	Pain Duration	0.4312	0.0883	4.8808	1.06e-06
Anxiety (Levey et al. 2020)	Psychiatric	Cessation Time Q4 vs Q1	Pain Duration	0.4302	0.0358	12.0061	3.3e-33
Body Mass Index (Finngen)	Anthropometric	Females: Cessation Time Q4 vs Q1-Q3	Pain Duration	0.4297	0.0224	19.2111	2.99e-82
Depression (Howard et al. 2019)	Psychiatric	Males: Cessation Time Q4 vs Q1	Pain Duration	0.4292	0.0272	15.7601	5.86e-56
Depression (UKB & Levey et al. 2021 meta-analysis)	Psychiatric	Strong Opioid use > 90 days vs never	Pain Severity	0.429	0.101	4.2481	2.16e-05
Depression (Levey et al. 2021)	Psychiatric	Strong Opioid use > 90 days vs < 90 days	Pain Severity	0.4286	0.282	1.5202	0.1285
Migraine (UKB & Finngen meta-analysis)	Pain	Males: Chronic Pain vs healthy	Pain	0.4278	0.0327	13.0649	5.23e-39
Depression (Howard et al. 2019)	Psychiatric	Time on Analgesics Q4 vs Q1	Pain Duration	0.4272	0.0804	5.3148	1.07e-07
Hip Osteoarthritis (Finngen and Boer et al. 2021)	Pain	Females: Time on Analgesics Q4 vs healthy	Pain	0.4265	0.0317	13.4578	2.77e-41
Hip Osteoarthritis (Finngen and Boer et al. 2021)	Pain	Females: Strong Opioid use vs healthy	Pain	0.4265	0.0317	13.4578	2.7687e-41
Body Mass Index (Finngen)	Anthropometric	Strong Opioid use > 90 days vs healthy	Pain	0.4259	0.0254	16.7464	6.02e-63
Fibromyalgia (Finngen & Estonia Biobank meta-analysis)	Pain	Males: Cessation Time Q4 vs Q1	Pain Duration	0.4244	0.1122	3.7832	0.0002
Hip Osteoarthritis (Finngen and Boer et al. 2021)	Pain	Males: Strong Opioid use > 90 days vs < 90 days	Pain Severity	0.4216	0.0494	8.5329	1.43e-17
Depression (Howard et al. 2019)	Psychiatric	Females: Time on Analgesics Q4 vs healthy	Pain	0.4204	0.0317	13.247	4.7e-40
Body Mass Index (Finngen)	Anthropometric	Chronic Pain vs healthy	Pain	0.4202	0.0219	19.2122	2.92e-82
Migraine (UKB & Finngen meta-analysis)	Pain	Chronic Pain vs healthy	Pain	0.4197	0.0382	10.9816	4.69e-28
Osteoarthritis (Finngen and Boer et al. 2021)	Pain	Males: Strong Opioid use > 90 days vs never	Pain Severity	0.4181	0.0748	5.5895	2.2774e-08
Osteoarthritis (Finngen and Boer et al. 2021)	Pain	Females: Strong Opioid use vs healthy	Pain	0.4181	0.0748	5.5896	2.28e-08
Fibromyalgia (UKB & Finngen meta-analysis)	Pain	Females: Strong Opioid Use > 90 days vs healthy	Pain	0.4175	0.1961	2.1286	0.0333
Post-Traumatic Stress Disorder (Nievergelt et al. 2019)	Psychiatric	Time on Analgesics Q4 vs Q1	Pain Duration	0.4175	0.1633	2.5568	0.0106
Hip Osteoarthritis (Boer et al. 2021)	Pain	Males: Strong Opioid use vs healthy	Pain	0.4169	0.0325	12.8385	9.98e-38
Post-Traumatic Stress Disorder - avoidance symptoms (Stein et al. 2021)	Psychiatric	Males: Time on Analgesics Q4 vs healthy	Pain	0.4158	0.0962	4.3205	1.56e-05
Post-Traumatic Stress Disorder (Nievergelt et al. 2019)	Psychiatric	Females: Time on Analgesics Q4 vs Q1-Q3	Pain Duration	0.4155	0.2123	1.9571	0.0503
Hip Osteoarthritis (Finngen and Boer et al. 2021)	Pain	Females: Strong Opioid use > 90 days vs < 90 days	Pain Severity	0.4147	0.2679	1.5481	0.1216
Migraine (UKB & Finngen meta-analysis)	Pain	Females: Strong Opioid Use > 90 days vs healthy	Pain	0.4141	0.0452	9.1554	5.42e-20
Post-Traumatic Stress Disorder - avoidance symptoms (Stein et al. 2021)	Psychiatric	Males: Time on Analgesics Q4 vs Q1	Pain Duration	0.412	0.1259	3.2715	0.0011
Knee Osteoarthritis (Finngen and Boer et al. 2021)	Pain	Time on Analgesics Q4 vs Q1	Pain Duration	0.4115	0.0846	4.8642	1.15e-06
Body Mass Index (Finngen)	Anthropometric	Females: Strong Opioid Use > 90 days vs healthy	Pain	0.4113	0.0351	11.7056	1.19e-31
Depression (Howard et al. 2019)	Psychiatric	Females: Strong Opioid use > 90 days vs < 90 days	Pain Severity	0.4109	0.0492	8.3483	6.93e-17
Body Mass Index (Finngen)	Anthropometric	Males: Time on Analgesics Q4 vs healthy	Pain	0.4105	0.0413	9.9504	2.51e-23
Body Mass Index (Finngen)	Anthropometric	Males: Cessation Time Q4 vs Q1-Q3	Pain Duration	0.4087	0.0299	13.666	1.62e-42
Osteoarthritis (Boer et al. 2021)	Pain	Females: Time on Analgesics Q4 vs Q1	Pain Duration	0.4085	0.093	4.3905	1.1308e-05
Anxiety (Levey et al. 2020)	Psychiatric	Males: Cessation Time Q4 vs Q1-Q3	Pain Duration	0.4076	0.0472	8.6277	6.26e-18
Hip Osteoarthritis (Finngen and Boer et al. 2021)	Pain	Males: Time on Analgesics Q4 vs Q1	Pain Duration	0.407	0.0366	11.1207	9.95e-29
Depression with Pain vs No Pain or Depression (UKB)	Pain	Strong Opioid use > 90 days vs healthy	Pain	0.4066	0.1706	2.3828	0.0172
Hip Osteoarthritis (Finngen and Boer et al. 2021)	Pain	Males: Cessation Time Q4 vs healthy	Pain	0.4065	0.0316	12.852	8.38e-38
Post-Traumatic Stress Disorder (Nievergelt et al. 2019)	Psychiatric	Time on Analgesics Q4 vs Q1-Q3	Pain Duration	0.406	0.1612	2.5189	0.0118
Fibromyalgia (Finngen & Estonia Biobank meta-analysis)	Pain	Males: Strong Opioid Use > 90 days vs healthy	Pain	0.4049	0.4348	0.9313	0.3517
Chronic Fatigue (UKB)	Chronic Fatigue	Strong Opioid use > 90 days vs healthy	Pain	0.4047	0.1596	2.5354	0.0112
Post-Traumatic Stress Disorder - Reexperiencing Symptoms (Europeans, Stein et al. 2021)	Psychiatric	Males: Strong Opioid use > 90 days vs never	Pain Severity	0.4044	0.1081	3.7392	0.0002
Hip Osteoarthritis (Boer et al. 2021)	Pain	Females: Strong Opioid Use > 90 days vs healthy	Pain	0.4035	0.0354	11.4065	3.88e-30
Multiple Sclerosis (Patsopoulos et al. 2019)	Immune	Males: Strong Opioid Use > 90 days vs healthy	Pain	0.4021	0.2443	1.6463	0.0997
Knee Osteoarthritis (Finngen and Boer et al. 2021)	Pain	Females: Strong Opioid Use > 90 days vs healthy	Pain	0.4021	0.1279	3.1444	0.0017
Knee Osteoarthritis (Boer et al. 2021)	Pain	Males: Strong Opioid use vs healthy	Pain	0.4021	0.0584	6.8809	5.95e-12
Body Mass Index (Finngen)	Anthropometric	Females: Cessation Time Q4 vs Q1	Pain Duration	0.4016	0.0245	16.4056	1.74e-60
Fibromyalgia (Finngen & Estonia Biobank meta-analysis)	Pain	Strong Opioid use > 90 days vs healthy	Pain	0.3994	0.0942	4.2379	2.26e-05
Post-Traumatic Stress Disorder (Nievergelt et al. 2019)	Psychiatric	Females: Cessation Time Q4 vs Q1-Q3	Pain Duration	0.399	0.2319	1.7204	0.0854
Depression (UKB & Levey et al. 2021 meta-analysis)	Psychiatric	Females: Cessation Time Q4 vs Q1-Q3	Pain Duration	0.399	0.0974	4.0954	4.21e-05
Osteoarthritis (Finngen and Boer et al. 2021)	Pain	Time on Analgesics Q4 vs Q1-Q3	Pain Duration	0.3988	0.0836	4.7697	1.85e-06
Body Mass Index (Finngen)	Anthropometric	Males: Time on Analgesics Q4 vs Q1-Q3	Pain Duration	0.3963	0.0243	16.2917	1.13e-59
Hip Osteoarthritis (Boer et al. 2021)	Pain	Females: Cessation Time Q4 vs healthy	Pain	0.3958	0.0311	12.7136	4.97e-37
Depression (Howard et al. 2019)	Psychiatric	Males: Strong Opioid Use > 90 days vs healthy	Pain	0.3945	0.1022	3.8601	0.0001
Post-Traumatic Stress Disorder - avoidance symptoms (Stein et al. 2021)	Psychiatric	Females: Cessation Time Q4 vs healthy	Pain	0.3923	0.159	2.4671	0.0136
Hip Osteoarthritis (Finngen and Boer et al. 2021)	Pain	Cessation Time Q4 vs Q1	Pain Duration	0.392	0.0368	10.6651	1.48e-26
Depression (Howard et al. 2019)	Psychiatric	Males: Cessation Time Q4 vs Q1-Q3	Pain Duration	0.3897	0.0339	11.5053	1.24e-30
Hip Osteoarthritis (Finngen and Boer et al. 2021)	Pain	Males: Strong Opioid Use > 90 days vs healthy	Pain	0.3895	0.0313	12.428	1.84e-35
Body Mass Index (Finngen)	Anthropometric	Males: Chronic Pain vs healthy	Pain	0.3861	0.2645	1.4599	0.1443
Fibromyalgia (Finngen & Estonia Biobank meta-analysis)	Pain	Females: Time on Analgesics Q4 vs healthy	Pain	0.3837	0.1183	3.2448	0.0012
Body Mass Index (Finngen)	Anthropometric	Males: Cessation Time Q4 vs healthy	Pain	0.3827	0.0383	9.9918	1.66e-23
Hip Osteoarthritis (Finngen and Boer et al. 2021)	Pain	Females: Cessation Time Q4 vs healthy	Pain	0.3813	0.0598	6.3811	1.76e-10
Hip Osteoarthritis (Finngen and Boer et al. 2021)	Pain	Strong Opioid use vs healthy	Pain	0.3808	0.0802	4.7497	2.04e-06
Depression (Howard et al. 2019)	Psychiatric	Females: Strong Opioid Use > 90 days vs healthy	Pain	0.3808	0.0822	4.6304	3.65e-06
Post-Traumatic Stress Disorder - PCL Score (Stein et al. 2021)	Psychiatric	Females: Time on Analgesics Q4 vs Q1-Q3	Pain Duration	0.3793	0.1257	3.0169	0.0026
Hip Osteoarthritis (Finngen and Boer et al. 2021)	Pain	Strong Opioid use > 90 days vs never	Pain Severity	0.3793	0.0492	7.703	1.33e-14
Fibromyalgia (Finngen & Estonia Biobank meta-analysis)	Pain	Males: Strong Opioid use > 90 days vs < 90 days	Pain Severity	0.3782	0.1861	2.0327	0.0421
Depression (UKB & Levey et al. 2021 meta-analysis)	Psychiatric	Females: Cessation Time Q4 vs Q1	Pain Duration	0.378	0.1219	3.0998	0.0019
Hip Osteoarthritis (Boer et al. 2021)	Pain	Strong Opioid use > 90 days vs never	Pain Severity	0.3779	0.0383	9.8794	5.11e-23
Osteoarthritis (Finngen and Boer et al. 2021)	Pain	Females: Time on Analgesics Q4 vs Q1-Q3	Pain Duration	0.3735	0.1102	3.3883	0.0007
Post-Traumatic Stress Disorder - avoidance symptoms (Stein et al. 2021)	Psychiatric	Females: Time on Analgesics Q4 vs Q1-Q3	Pain Duration	0.3722	0.1257	2.9621	0.0031
Fibromyalgia (Finngen & Estonia Biobank meta-analysis)	Pain	Strong Opioid use > 90 days vs < 90 days	Pain Severity	0.3718	0.0948	3.9235	8.73e-05
Knee Osteoarthritis (Finngen and Boer et al. 2021)	Pain	Males: Strong Opioid use > 90 days vs never	Pain Severity	0.3711	0.0887	4.1843	2.86e-05
Body Mass Index (Finngen)	Anthropometric	Time on Analgesics Q4 vs healthy	Pain	0.3696	0.0288	12.8561	7.94e-38
Osteoarthritis (Boer et al. 2021)	Pain	Males: Strong Opioid use > 90 days vs never	Pain Severity	0.3687	0.0808	4.5634	5.0335e-06
Hip Osteoarthritis (Boer et al. 2021)	Pain	Males: Time on Analgesics Q4 vs healthy	Pain	0.3683	0.0567	6.4978	8.15e-11
Depression (UKB & Levey et al. 2021 meta-analysis)	Psychiatric	Males: Cessation Time Q4 vs healthy	Pain	0.3679	0.1634	2.2514	0.0244
Knee Osteoarthritis (Finngen and Boer et al. 2021)	Pain	Females: Time on Analgesics Q4 vs Q1	Pain Duration	0.3672	0.0925	3.9679	7.25e-05
Migraine (UKB & Finngen meta-analysis)	Pain	Females: Cessation Time Q4 vs Q1	Pain Duration	0.3671	0.1228	2.9903	0.0028
Depression (Howard et al. 2019)	Psychiatric	Strong Opioid use > 90 days vs never	Pain Severity	0.3663	0.0562	6.5199	7.04e-11
Fibromyalgia (Finngen & Estonia Biobank meta-analysis)	Pain	Time on Analgesics Q4 vs healthy	Pain	0.3661	0.1023	3.5805	0.0003
Osteoarthritis (Boer et al. 2021)	Pain	Females: Time on Analgesics Q4 vs Q1-Q3	Pain Duration	0.3658	0.1136	3.22	0.0013
Hip Osteoarthritis (Boer et al. 2021)	Pain	Females: Strong Opioid use > 90 days vs never	Pain Severity	0.3636	0.0936	3.8864	0.0001
Hip Osteoarthritis (Boer et al. 2021)	Pain	Males: Strong Opioid use > 90 days vs never	Pain Severity	0.3636	0.0936	3.8864	0.0001
Depression (UKB & Levey et al. 2021 meta-analysis)	Psychiatric	Females: Time on Analgesics Q4 vs Q1-Q3	Pain Duration	0.3625	0.1247	2.9079	0.0036
Post-Traumatic Stress Disorder - Reexperiencing Symptoms (Europeans, Stein et al. 2021)	Psychiatric	Females: Cessation Time Q4 vs Q1-Q3	Pain Duration	0.3621	0.1501	2.4118	0.0159
Hip Osteoarthritis (Boer et al. 2021)	Pain	Males: Chronic Pain vs healthy	Pain	0.3603	0.0406	8.8774	6.84e-19
Depression with Pain vs No Pain or Depression (UKB)	Pain	Females: Time on Analgesics Q4 vs Q1-Q3	Pain Duration	0.3601	0.1456	2.473	0.0134
Depression (Levey et al. 2021)	Psychiatric	Females: Cessation Time Q4 vs Q1	Pain Duration	0.3601	0.1526	2.3593	0.0183
Osteoarthritis (Boer et al. 2021)	Pain	Time on Analgesics Q4 vs Q1-Q3	Pain Duration	0.3599	0.088	4.0909	4.2964e-05
Hip Osteoarthritis (Finngen and Boer et al. 2021)	Pain	Females: Strong Opioid Use > 90 days vs healthy	Pain	0.358	0.0789	4.5373	5.7e-06
Depression with Pain vs No Pain or Depression (UKB)	Pain	Females: Strong Opioid use vs healthy	Pain	0.3569	0.1074	3.3226	0.0009
Depression (Howard et al. 2019)	Psychiatric	Females: Time on Analgesics Q4 vs Q1-Q3	Pain Duration	0.3544	0.1061	3.3387	0.0008
Body Mass Index (Finngen)	Anthropometric	Strong Opioid use > 90 days vs never	Pain Severity	0.3526	0.0484	7.2907	3.08e-13
Depression (UKB & Levey et al. 2021 meta-analysis)	Psychiatric	Males: Cessation Time Q4 vs Q1-Q3	Pain Duration	0.352	0.1427	2.4667	0.0136
Hip Osteoarthritis (Boer et al. 2021)	Pain	Time on Analgesics Q4 vs healthy	Pain	0.3518	0.0373	9.4391	3.76e-21
Multiple Sclerosis (Patsopoulos et al. 2019)	Immune	Males: Time on Analgesics Q4 vs Q1-Q3	Pain Duration	0.351	0.5681	0.6178	0.5367
Osteoarthritis (Finngen and Boer et al. 2021)	Pain	Females: Strong Opioid Use > 90 days vs healthy	Pain	0.3492	0.2256	1.5479	0.1217
Rheumatoid Arthritis (Okada et al. 2014)	Immune	Males: Cessation Time Q4 vs healthy	Pain	0.3487	0.1773	1.967	0.0492
Chronic Fatigue (UKB)	Chronic Fatigue	Time on Analgesics Q4 vs Q1	Pain Duration	0.3473	0.1254	2.7706	0.0056
Depression (Levey et al. 2021)	Psychiatric	Cessation Time Q4 vs Q1-Q3	Pain Duration	0.3464	0.1193	2.9041	0.0037
Fibromyalgia (Finngen & Estonia Biobank meta-analysis)	Pain	Females: Strong Opioid use > 90 days vs never	Pain Severity	0.3451	0.1166	2.9595	0.0031
Fibromyalgia (Finngen & Estonia Biobank meta-analysis)	Pain	Males: Strong Opioid use vs healthy	Pain	0.3451	0.1166	2.9595	0.0031
Body Mass Index (Finngen)	Anthropometric	Males: Cessation Time Q4 vs Q1	Pain Duration	0.3444	0.0752	4.5816	4.62e-06
Bipolar (Mullins et al. 2021)	Psychiatric	Strong Opioid use > 90 days vs < 90 days	Pain Severity	0.3443	0.2222	1.5495	0.1213
Crohns Disease (Delange et al. 2017)	Immune	Males: Cessation Time Q4 vs Q1-Q3	Pain Duration	0.3426	1.047	0.3272	0.7435
Hip Osteoarthritis (Boer et al. 2021)	Pain	Chronic Pain vs healthy	Pain	0.3418	0.0376	9.0875	1.01e-19
Hip Osteoarthritis (Finngen and Boer et al. 2021)	Pain	Males: Cessation Time Q4 vs Q1	Pain Duration	0.3416	0.0636	5.3708	7.84e-08
Hip Osteoarthritis (Finngen and Boer et al. 2021)	Pain	Females: Strong Opioid use > 90 days vs never	Pain Severity	0.3416	0.0636	5.3708	7.8401e-08
Fibromyalgia (Finngen & Estonia Biobank meta-analysis)	Pain	Males: Time on Analgesics Q4 vs healthy	Pain	0.3407	0.1314	2.5936	0.0095
Hip Osteoarthritis (Boer et al. 2021)	Pain	Males: Strong Opioid use > 90 days vs < 90 days	Pain Severity	0.3403	0.0666	5.113	3.17e-07
Body Mass Index (Finngen)	Anthropometric	Cessation Time Q4 vs healthy	Pain	0.3399	0.0283	12.0081	3.22e-33
Body Mass Index (Finngen)	Anthropometric	Females: Time on Analgesics Q4 vs healthy	Pain	0.3393	0.0349	9.7354	2.13e-22
Hip Osteoarthritis (Boer et al. 2021)	Pain	Females: Time on Analgesics Q4 vs healthy	Pain	0.3376	0.0436	7.735	1.03e-14
Knee Osteoarthritis (Finngen and Boer et al. 2021)	Pain	Females: Strong Opioid use > 90 days vs < 90 days	Pain Severity	0.3373	0.078	4.3217	1.55e-05
Post-Traumatic Stress Disorder - PCL Score (Stein et al. 2021)	Psychiatric	Females: Cessation Time Q4 vs healthy	Pain	0.337	0.1126	2.9941	0.0028
Migraine (UKB & Finngen meta-analysis)	Pain	Males: Strong Opioid use > 90 days vs < 90 days	Pain Severity	0.3367	0.2395	1.4056	0.1598
Migraine (UKB & Finngen meta-analysis)	Pain	Strong Opioid use vs healthy	Pain	0.3367	0.2395	1.4056	0.1598
Hip Osteoarthritis (Boer et al. 2021)	Pain	Cessation Time Q4 vs healthy	Pain	0.333	0.0545	6.1079	1.01e-09
Post-Traumatic Stress Disorder - avoidance symptoms (Stein et al. 2021)	Psychiatric	Chronic Pain vs healthy	Pain	0.3291	0.1151	2.86	0.0042
Hip Osteoarthritis (Finngen and Boer et al. 2021)	Pain	Cessation Time Q4 vs healthy	Pain	0.328	0.0827	3.964	7.37e-05
Post-Traumatic Stress Disorder - Reexperiencing Symptoms (Europeans, Stein et al. 2021)	Psychiatric	Females: Cessation Time Q4 vs Q1	Pain Duration	0.3278	0.1368	2.3971	0.0165
Migraine (UKB & Finngen meta-analysis)	Pain	Males: Strong Opioid Use > 90 days vs healthy	Pain	0.3277	0.1599	2.0495	0.0404
Depression (UKB & Levey et al. 2021 meta-analysis)	Psychiatric	Cessation Time Q4 vs Q1-Q3	Pain Duration	0.3271	0.1098	2.9785	0.0029
Post-Traumatic Stress Disorder - Reexperiencing Symptoms (Europeans, Stein et al. 2021)	Psychiatric	Cessation Time Q4 vs Q1	Pain Duration	0.3259	0.1254	2.5985	0.0094
Hip Osteoarthritis (Finngen and Boer et al. 2021)	Pain	Females: Time on Analgesics Q4 vs Q1-Q3	Pain Duration	0.3255	0.0328	9.9191	3.44e-23
Crohns Disease (Delange et al. 2017)	Immune	Females: Strong Opioid use > 90 days vs < 90 days	Pain Severity	0.3245	0.2241	1.4482	0.1476
Body Mass Index (Finngen)	Anthropometric	Strong Opioid use > 90 days vs < 90 days	Pain Severity	0.3238	0.1178	2.7483	0.006
Body Mass Index (Finngen)	Anthropometric	Females: Strong Opioid use > 90 days vs < 90 days	Pain Severity	0.3238	0.1178	2.7483	0.006
Post-Traumatic Stress Disorder - Reexperiencing Symptoms (Africans, Stein et al. 2021)	Psychiatric	Males: Strong Opioid use > 90 days vs never	Pain Severity	0.3221	0.1649	1.9538	0.0507
Post-Traumatic Stress Disorder - Reexperiencing Symptoms (Africans, Stein et al. 2021)	Psychiatric	Males: Strong Opioid use vs healthy	Pain	0.3221	0.1649	1.9534	0.0508
Depression (Howard et al. 2019)	Psychiatric	Females: Time on Analgesics Q4 vs Q1	Pain Duration	0.322	0.0856	3.7601	0.0002
Body Mass Index (Finngen)	Anthropometric	Males: Strong Opioid use > 90 days vs never	Pain Severity	0.322	0.0543	5.9352	2.93e-09
Body Mass Index (Finngen)	Anthropometric	Females: Chronic Pain vs healthy	Pain	0.3212	0.0848	3.789	0.0002
Depression (Howard et al. 2019)	Psychiatric	Females: Strong Opioid use vs healthy	Pain	0.3194	0.1099	2.9062	0.0037
Knee Osteoarthritis (Boer et al. 2021)	Pain	Females: Strong Opioid use > 90 days vs < 90 days	Pain Severity	0.3191	0.0915	3.4861	0.0005
Knee Osteoarthritis (Boer et al. 2021)	Pain	Time on Analgesics Q4 vs Q1	Pain Duration	0.3182	0.0896	3.5506	0.0004
Chronic Fatigue (UKB)	Chronic Fatigue	Females: Time on Analgesics Q4 vs Q1	Pain Duration	0.3179	0.1439	2.2092	0.0272
Hip Osteoarthritis (Finngen and Boer et al. 2021)	Pain	Time on Analgesics Q4 vs Q1-Q3	Pain Duration	0.3173	0.1002	3.1668	0.0015
Osteoarthritis (Finngen and Boer et al. 2021)	Pain	Females: Cessation Time Q4 vs Q1	Pain Duration	0.3129	0.0969	3.2293	0.0012
Body Mass Index (Finngen)	Anthropometric	Females: Cessation Time Q4 vs healthy	Pain	0.3125	0.0345	9.046	1.48e-19
Hip Osteoarthritis (Boer et al. 2021)	Pain	Cessation Time Q4 vs Q1	Pain Duration	0.3115	1.7082	0.1824	0.8553
Knee Osteoarthritis (Finngen and Boer et al. 2021)	Pain	Time on Analgesics Q4 vs Q1-Q3	Pain Duration	0.3098	0.087	3.5611	0.0004
Knee Osteoarthritis (Boer et al. 2021)	Pain	Strong Opioid use > 90 days vs healthy	Pain	0.3071	0.1183	2.5956	0.0094
Fibromyalgia (UKB & Finngen meta-analysis)	Pain	Cessation Time Q4 vs Q1-Q3	Pain Duration	0.3035	0.1767	1.7171	0.086
Fibromyalgia (Finngen & Estonia Biobank meta-analysis)	Pain	Females: Time on Analgesics Q4 vs Q1	Pain Duration	0.3032	0.23	1.3182	0.1874
Hip Osteoarthritis (Boer et al. 2021)	Pain	Strong Opioid use vs healthy	Pain	0.2996	0.0685	4.374	1.22e-05
Post-Traumatic Stress Disorder - avoidance symptoms (Stein et al. 2021)	Psychiatric	Cessation Time Q4 vs Q1-Q3	Pain Duration	0.2991	0.11	2.7201	0.0065
Hip Osteoarthritis (Finngen and Boer et al. 2021)	Pain	Time on Analgesics Q4 vs healthy	Pain	0.2977	0.0774	3.8458	0.0001
Hip Osteoarthritis (Finngen and Boer et al. 2021)	Pain	Females: Time on Analgesics Q4 vs Q1	Pain Duration	0.2977	0.0774	3.8458	0.0001
Inflammatory Bowel Disease (Delange et al. 2017)	Immune	Time on Analgesics Q4 vs Q1	Pain Duration	0.2906	0.0768	3.7812	0.0002
Anxiety (Levey et al. 2020)	Psychiatric	Males: Cessation Time Q4 vs healthy	Pain	0.2904	0.118	2.4619	0.0138
Fibromyalgia (Finngen & Estonia Biobank meta-analysis)	Pain	Females: Chronic Pain vs healthy	Pain	0.2902	0.1165	2.4898	0.0128
Hip Osteoarthritis (Finngen and Boer et al. 2021)	Pain	Females: Cessation Time Q4 vs Q1-Q3	Pain Duration	0.2895	0.0397	7.2986	2.91e-13
Post-Traumatic Stress Disorder - Reexperiencing Symptoms (Africans, Stein et al. 2021)	Psychiatric	Females: Strong Opioid use vs healthy	Pain	0.2887	0.209	1.3815	0.1671
Knee Osteoarthritis (Boer et al. 2021)	Pain	Males: Strong Opioid use > 90 days vs never	Pain Severity	0.2875	0.2227	1.2911	0.1967
Migraine (UKB & Finngen meta-analysis)	Pain	Cessation Time Q4 vs Q1-Q3	Pain Duration	0.287	0.1117	2.5701	0.0102
Fibromyalgia (UKB & Finngen meta-analysis)	Pain	Males: Cessation Time Q4 vs Q1-Q3	Pain Duration	0.2854	0.2719	1.0497	0.2939
Hip Osteoarthritis (Finngen and Boer et al. 2021)	Pain	Males: Cessation Time Q4 vs Q1-Q3	Pain Duration	0.2845	0.0852	3.3373	0.0008
Post-Traumatic Stress Disorder (Stein et al. 2021)	Psychiatric	Females: Cessation Time Q4 vs Q1	Pain Duration	0.2844	0.1275	2.2305	0.0257
Knee Osteoarthritis (Boer et al. 2021)	Pain	Time on Analgesics Q4 vs healthy	Pain	0.2814	0.094	2.9923	0.0028
Post-Traumatic Stress Disorder - PCL Score (Stein et al. 2021)	Psychiatric	Cessation Time Q4 vs healthy	Pain	0.2806	0.1545	1.8165	0.0693
Depression (Howard et al. 2019)	Psychiatric	Males: Cessation Time Q4 vs healthy	Pain	0.2784	0.0819	3.3987	0.0007
Depression (Howard et al. 2019)	Psychiatric	Cessation Time Q4 vs Q1	Pain Duration	0.2784	0.0819	3.3996	0.0007
Post-Traumatic Stress Disorder (Nievergelt et al. 2019)	Psychiatric	Females: Strong Opioid use > 90 days vs never	Pain Severity	0.2776	0.142	1.9549	0.0506
Hip Osteoarthritis (Boer et al. 2021)	Pain	Males: Time on Analgesics Q4 vs Q1-Q3	Pain Duration	0.2775	0.5976	0.4645	0.6423
Hip Osteoarthritis (Boer et al. 2021)	Pain	Females: Cessation Time Q4 vs Q1-Q3	Pain Duration	0.2756	0.0372	7.4007	1.35e-13
Knee Osteoarthritis (Boer et al. 2021)	Pain	Males: Strong Opioid Use > 90 days vs healthy	Pain	0.2755	0.0845	3.2618	0.0011
Hip Osteoarthritis (Boer et al. 2021)	Pain	Females: Strong Opioid use > 90 days vs < 90 days	Pain Severity	0.2728	0.0965	2.8278	0.0047
Ulcerative Colitis (Delange et al. 2017)	Immune	Females: Time on Analgesics Q4 vs Q1-Q3	Pain Duration	0.272	0.1354	2.0096	0.0445
Osteoarthritis (Boer et al. 2021)	Pain	Cessation Time Q4 vs Q1	Pain Duration	0.2719	0.101	2.6916	0.0071
Osteoarthritis (Finngen and Boer et al. 2021)	Pain	Males: Cessation Time Q4 vs healthy	Pain	0.2694	0.1367	1.9703	0.0488
Fibromyalgia (Finngen & Estonia Biobank meta-analysis)	Pain	Females: Time on Analgesics Q4 vs Q1-Q3	Pain Duration	0.269	0.2955	0.9104	0.3626
Post-Traumatic Stress Disorder - avoidance symptoms (Stein et al. 2021)	Psychiatric	Females: Strong Opioid use > 90 days vs < 90 days	Pain Severity	0.268	0.1534	1.747	0.0806
Knee Osteoarthritis (Finngen and Boer et al. 2021)	Pain	Females: Time on Analgesics Q4 vs Q1-Q3	Pain Duration	0.2673	0.1082	2.4695	0.0135
Anxiety (Levey et al. 2020)	Psychiatric	Females: Cessation Time Q4 vs Q1	Pain Duration	0.2673	0.1503	1.7783	0.0754
Depression with Pain vs No Pain or Depression (UKB)	Pain	Females: Cessation Time Q4 vs Q1-Q3	Pain Duration	0.2668	0.1626	1.6409	0.1008
Crohns Disease (Delange et al. 2017)	Immune	Time on Analgesics Q4 vs Q1	Pain Duration	0.2667	0.0776	3.4389	0.0006
Knee Osteoarthritis (Finngen and Boer et al. 2021)	Pain	Strong Opioid use > 90 days vs healthy	Pain	0.2658	0.1894	1.4033	0.1605
Hip Osteoarthritis (Boer et al. 2021)	Pain	Females: Time on Analgesics Q4 vs Q1-Q3	Pain Duration	0.2644	0.1055	2.5058	0.0122
Post-Traumatic Stress Disorder - Reexperiencing Symptoms (Africans, Stein et al. 2021)	Psychiatric	Females: Strong Opioid Use > 90 days vs healthy	Pain	0.2638	0.1524	1.7309	0.0835
Body Mass Index (Finngen)	Anthropometric	Time on Analgesics Q4 vs Q1	Pain Duration	0.2637	0.0753	3.5035	0.0005
Bipolar (Mullins et al. 2021)	Psychiatric	Females: Strong Opioid use > 90 days vs never	Pain Severity	0.2618	0.0741	3.5314	0.0004
Chronic Fatigue (UKB)	Chronic Fatigue	Time on Analgesics Q4 vs Q1-Q3	Pain Duration	0.2577	0.1348	1.9116	0.0559
Chronic Fatigue (UKB)	Chronic Fatigue	Males: Cessation Time Q4 vs healthy	Pain	0.2568	0.2172	1.1822	0.2371
Post-Traumatic Stress Disorder (Nievergelt et al. 2019)	Psychiatric	Males: Strong Opioid use > 90 days vs < 90 days	Pain Severity	0.2554	0.1804	1.4154	0.1569
Depression (UKB & Levey et al. 2021 meta-analysis)	Psychiatric	Females: Strong Opioid use > 90 days vs < 90 days	Pain Severity	0.2536	0.2643	0.9596	0.3373
Depression (Levey et al. 2021)	Psychiatric	Females: Cessation Time Q4 vs Q1-Q3	Pain Duration	0.2523	0.1428	1.7671	0.0772
Post-Traumatic Stress Disorder - Reexperiencing Symptoms (Africans, Stein et al. 2021)	Psychiatric	Strong Opioid use > 90 days vs never	Pain Severity	0.2514	0.114	2.2047	0.0275
Post-Traumatic Stress Disorder - Reexperiencing Symptoms (Africans, Stein et al. 2021)	Psychiatric	Strong Opioid use vs healthy	Pain	0.2514	0.1141	2.2042	0.0275
Ulcerative Colitis (Delange et al. 2017)	Immune	Females: Time on Analgesics Q4 vs Q1	Pain Duration	0.25	0.0949	2.6334	0.0085
Hip Osteoarthritis (Boer et al. 2021)	Pain	Time on Analgesics Q4 vs Q1	Pain Duration	0.2472	0.0901	2.7454	0.006
Migraine (UKB & Finngen meta-analysis)	Pain	Males: Strong Opioid use > 90 days vs never	Pain Severity	0.2449	0.101	2.4262	0.0153
Post-Traumatic Stress Disorder - avoidance symptoms (Stein et al. 2021)	Psychiatric	Females: Cessation Time Q4 vs Q1-Q3	Pain Duration	0.2444	0.1305	1.8725	0.0611
Inflammatory Bowel Disease (Delange et al. 2017)	Immune	Time on Analgesics Q4 vs Q1-Q3	Pain Duration	0.2423	0.0845	2.8664	0.0042
Hip Osteoarthritis (Boer et al. 2021)	Pain	Males: Cessation Time Q4 vs Q1-Q3	Pain Duration	0.2421	0.0865	2.7969	0.0052
Knee Osteoarthritis (Finngen and Boer et al. 2021)	Pain	Males: Chronic Pain vs healthy	Pain	0.2417	0.0942	2.5673	0.0103
Inflammatory Bowel Disease (Delange et al. 2017)	Immune	Strong Opioid use > 90 days vs < 90 days	Pain Severity	0.2412	0.1965	1.2273	0.2197
Ulcerative Colitis (Delange et al. 2017)	Immune	Time on Analgesics Q4 vs Q1	Pain Duration	0.2355	0.0925	2.5463	0.0109
Osteoarthritis (Boer et al. 2021)	Pain	Females: Cessation Time Q4 vs Q1	Pain Duration	0.2353	0.1435	1.64	0.101
Bipolar (Mullins et al. 2021)	Psychiatric	Males: Chronic Pain vs healthy	Pain	0.2346	0.0828	2.8349	0.0046
Crohns Disease (Delange et al. 2017)	Immune	Strong Opioid use > 90 days vs never	Pain Severity	0.2343	0.0787	2.9782	0.0029
Hip Osteoarthritis (Boer et al. 2021)	Pain	Males: Cessation Time Q4 vs Q1	Pain Duration	0.2321	0.0475	4.8832	1.04e-06
Bipolar (Mullins et al. 2021)	Psychiatric	Time on Analgesics Q4 vs Q1-Q3	Pain Duration	0.2318	0.0812	2.8538	0.0043
Bipolar (Mullins et al. 2021)	Psychiatric	Strong Opioid use > 90 days vs never	Pain Severity	0.2316	0.0478	4.8418	1.287e-06
Bipolar (Mullins et al. 2021)	Psychiatric	Females: Strong Opioid use vs healthy	Pain	0.2316	0.0478	4.8418	1.29e-06
Inflammatory Bowel Disease (Delange et al. 2017)	Immune	Males: Cessation Time Q4 vs Q1-Q3	Pain Duration	0.2308	1.0225	0.2257	0.8214
Ulcerative Colitis (Delange et al. 2017)	Immune	Time on Analgesics Q4 vs Q1-Q3	Pain Duration	0.2304	0.1013	2.2749	0.0229
Inflammatory Bowel Disease (Delange et al. 2017)	Immune	Females: Time on Analgesics Q4 vs Q1	Pain Duration	0.2297	0.078	2.9424	0.0033
Post-Traumatic Stress Disorder (Stein et al. 2021)	Psychiatric	Males: Cessation Time Q4 vs healthy	Pain	0.228	0.1709	1.3342	0.1821
Hip Osteoarthritis (Boer et al. 2021)	Pain	Females: Time on Analgesics Q4 vs Q1	Pain Duration	0.2272	0.0925	2.4563	0.014
Schizophrenia (Trubetskoy et al. 2022)	Psychiatric	Time on Analgesics Q4 vs Q1-Q3	Pain Duration	0.2271	0.0715	3.1774	0.0015
Crohns Disease (Delange et al. 2017)	Immune	Males: Strong Opioid Use > 90 days vs healthy	Pain	0.2261	0.1053	2.148	0.0317
Fibromyalgia (Finngen & Estonia Biobank meta-analysis)	Pain	Females: Strong Opioid Use > 90 days vs healthy	Pain	0.226	0.1475	1.532	0.1255
Crohns Disease (Delange et al. 2017)	Immune	Cessation Time Q4 vs healthy	Pain	0.2258	0.0485	4.6514	3.3e-06
Knee Osteoarthritis (Boer et al. 2021)	Pain	Time on Analgesics Q4 vs Q1-Q3	Pain Duration	0.2253	0.0905	2.4892	0.0128
Post-Traumatic Stress Disorder - Reexperiencing Symptoms (Africans, Stein et al. 2021)	Psychiatric	Chronic Pain vs healthy	Pain	0.2221	0.1181	1.8808	0.06
Inflammatory Bowel Disease (Delange et al. 2017)	Immune	Strong Opioid use > 90 days vs never	Pain Severity	0.2214	0.0742	2.9826	0.0029
Schizophrenia (Trubetskoy et al. 2022)	Psychiatric	Time on Analgesics Q4 vs Q1	Pain Duration	0.2211	0.061	3.6235	0.0003
Post-Traumatic Stress Disorder - PCL Score (Stein et al. 2021)	Psychiatric	Males: Time on Analgesics Q4 vs Q1	Pain Duration	0.2207	0.1285	1.7178	0.0858
Inflammatory Bowel Disease (Delange et al. 2017)	Immune	Males: Strong Opioid use > 90 days vs < 90 days	Pain Severity	0.2201	0.0589	3.7379	0.0002
Depression (Howard et al. 2019)	Psychiatric	Cessation Time Q4 vs Q1-Q3	Pain Duration	0.2198	0.0709	3.0991	0.0019
Bipolar (Mullins et al. 2021)	Psychiatric	Males: Time on Analgesics Q4 vs Q1	Pain Duration	0.2179	0.0702	3.1022	0.0019
Migraine (UKB & Finngen meta-analysis)	Pain	Females: Chronic Pain vs healthy	Pain	0.2179	0.0791	2.7545	0.0059
Inflammatory Bowel Disease (Delange et al. 2017)	Immune	Cessation Time Q4 vs healthy	Pain	0.2166	0.0488	4.4374	9.11e-06
Rheumatoid Arthritis (Okada et al. 2014)	Immune	Cessation Time Q4 vs Q1	Pain Duration	0.2157	0.1248	1.7284	0.0839
Rheumatoid Arthritis (Okada et al. 2014)	Immune	Females: Cessation Time Q4 vs Q1	Pain Duration	0.2157	0.1248	1.7286	0.0839
Ulcerative Colitis (Delange et al. 2017)	Immune	Males: Time on Analgesics Q4 vs Q1-Q3	Pain Duration	0.2156	0.4157	0.5186	0.6041
Multiple Sclerosis (Patosopoulos et al. 2019, UKB, Finngen and Estonia Biobank)	Immune	Time on Analgesics Q4 vs Q1	Pain Duration	0.2145	0.0795	2.6972	0.007
Crohns Disease (Delange et al. 2017)	Immune	Females: Strong Opioid use > 90 days vs never	Pain Severity	0.2136	0.0583	3.6636	0.0002
Crohns Disease (Delange et al. 2017)	Immune	Males: Time on Analgesics Q4 vs healthy	Pain	0.2134	0.0592	3.6061	0.0003
Migraine (UKB & Finngen meta-analysis)	Pain	Strong Opioid use > 90 days vs healthy	Pain	0.2118	0.1324	1.5996	0.1097
Fibromyalgia (Finngen & Estonia Biobank meta-analysis)	Pain	Males: Time on Analgesics Q4 vs Q1-Q3	Pain Duration	0.2097	0.6651	0.3154	0.7525
Inflammatory Bowel Disease (Delange et al. 2017)	Immune	Females: Time on Analgesics Q4 vs Q1-Q3	Pain Duration	0.2083	0.112	1.8604	0.0628
Inflammatory Bowel Disease (Delange et al. 2017)	Immune	Females: Strong Opioid use > 90 days vs < 90 days	Pain Severity	0.2081	0.1033	2.0153	0.0439
Depression (Howard et al. 2019)	Psychiatric	Females: Cessation Time Q4 vs Q1-Q3	Pain Duration	0.2053	0.1209	1.6977	0.0896
Bipolar (Mullins et al. 2021)	Psychiatric	Females: Cessation Time Q4 vs Q1	Pain Duration	0.2031	0.0994	2.0424	0.0411
Bipolar (Mullins et al. 2021)	Psychiatric	Males: Time on Analgesics Q4 vs healthy	Pain	0.202	0.0453	4.4588	8.24e-06
Anxiety (Levey et al. 2020)	Psychiatric	Females: Cessation Time Q4 vs Q1-Q3	Pain Duration	0.1987	0.1533	1.2959	0.195
Bipolar (Mullins et al. 2021)	Psychiatric	Strong Opioid use > 90 days vs healthy	Pain	0.1975	0.0393	5.0208	5.15e-07
Post-Traumatic Stress Disorder - Reexperiencing Symptoms (Africans, Stein et al. 2021)	Psychiatric	Males: Cessation Time Q4 vs healthy	Pain	0.196	0.105	1.8666	0.062
Multiple Sclerosis (Patsopoulos et al. 2019)	Immune	Males: Cessation Time Q4 vs Q1-Q3	Pain Duration	0.1948	0.0851	2.2897	0.022
Crohns Disease (Delange et al. 2017)	Immune	Time on Analgesics Q4 vs Q1-Q3	Pain Duration	0.1946	0.0826	2.356	0.0185
Multiple Sclerosis (Patsopoulos et al. 2019)	Immune	Strong Opioid use > 90 days vs < 90 days	Pain Severity	0.1937	0.0627	3.0898	0.002
Inflammatory Bowel Disease (Delange et al. 2017)	Immune	Males: Time on Analgesics Q4 vs healthy	Pain	0.1928	0.0629	3.0652	0.0022
Knee Osteoarthritis (Boer et al. 2021)	Pain	Females: Time on Analgesics Q4 vs Q1-Q3	Pain Duration	0.1903	0.1092	1.7423	0.0815
Migraine (UKB & Finngen meta-analysis)	Pain	Females: Strong Opioid use > 90 days vs never	Pain Severity	0.1903	0.0595	3.1976	0.0014
Rheumatoid Arthritis (Okada et al. 2014)	Immune	Females: Time on Analgesics Q4 vs Q1-Q3	Pain Duration	0.19	0.1118	1.6992	0.0893
Fibromyalgia (Finngen & Estonia Biobank meta-analysis)	Pain	Time on Analgesics Q4 vs Q1-Q3	Pain Duration	0.1881	0.2311	0.8138	0.4158
Multiple Sclerosis (Patsopoulos et al. 2019)	Immune	Males: Strong Opioid use > 90 days vs < 90 days	Pain Severity	0.1877	0.0849	2.21	0.0271
Ulcerative Colitis (Delange et al. 2017)	Immune	Males: Strong Opioid Use > 90 days vs healthy	Pain	0.1859	0.1576	1.1796	0.2381
Osteoarthritis (Finngen and Boer et al. 2021)	Pain	Cessation Time Q4 vs Q1-Q3	Pain Duration	0.1851	0.08	2.3136	0.0207
Multiple Sclerosis (Patsopoulos et al. 2019)	Immune	Females: Strong Opioid use > 90 days vs < 90 days	Pain Severity	0.1836	0.1085	1.692	0.0906
Crohns Disease (Delange et al. 2017)	Immune	Males: Time on Analgesics Q4 vs Q1	Pain Duration	0.1835	0.0608	3.0194	0.0025
Post-Traumatic Stress Disorder - Reexperiencing Symptoms (Africans, Stein et al. 2021)	Psychiatric	Males: Strong Opioid use > 90 days vs < 90 days	Pain Severity	0.1827	0.1043	1.751	0.08
Multiple Sclerosis (Patosopoulos et al. 2019, UKB, Finngen and Estonia Biobank)	Immune	Strong Opioid use > 90 days vs healthy	Pain	0.1825	0.182	1.0027	0.316
Post-Traumatic Stress Disorder (Stein et al. 2021)	Psychiatric	Females: Cessation Time Q4 vs Q1-Q3	Pain Duration	0.182	0.1799	1.0114	0.3118
Depression with Pain vs Depression with no pain (UKB)	Pain	Females: Time on Analgesics Q4 vs Q1-Q3	Pain Duration	0.1812	0.7103	0.2551	0.7987
Body Mass Index (Finngen)	Anthropometric	Time on Analgesics Q4 vs Q1-Q3	Pain Duration	0.1791	0.0753	2.3781	0.0174
Body Mass Index (Finngen)	Anthropometric	Males: Strong Opioid use > 90 days vs < 90 days	Pain Severity	0.1791	0.0753	2.3783	0.0174
Bipolar (Mullins et al. 2021)	Psychiatric	Females: Strong Opioid Use > 90 days vs healthy	Pain	0.178	0.0289	6.1662	6.99e-10
Post-Traumatic Stress Disorder - Reexperiencing Symptoms (Africans, Stein et al. 2021)	Psychiatric	Males: Chronic Pain vs healthy	Pain	0.177	0.0984	1.7987	0.0721
Ulcerative Colitis (Delange et al. 2017)	Immune	Females: Strong Opioid use > 90 days vs never	Pain Severity	0.1765	0.0733	2.406	0.0161
Knee Osteoarthritis (Finngen and Boer et al. 2021)	Pain	Males: Strong Opioid Use > 90 days vs healthy	Pain	0.1764	0.1261	1.3989	0.1618
Inflammatory Bowel Disease (Delange et al. 2017)	Immune	Females: Strong Opioid use > 90 days vs never	Pain Severity	0.1753	0.0729	2.403	0.0163
Inflammatory Bowel Disease (Delange et al. 2017)	Immune	Strong Opioid use vs healthy	Pain	0.1753	0.0729	2.403	0.0163
Rheumatoid Arthritis (Okada et al. 2014)	Immune	Females: Strong Opioid use vs healthy	Pain	0.1749	0.1838	0.9517	0.3412
Ulcerative Colitis (Delange et al. 2017)	Immune	Strong Opioid use > 90 days vs < 90 days	Pain Severity	0.1746	0.0849	2.0565	0.0397
Body Mass Index (Finngen)	Anthropometric	Males: Strong Opioid use vs healthy	Pain	0.1744	0.0782	2.2301	0.0257
Hip Osteoarthritis (Finngen and Boer et al. 2021)	Pain	Time on Analgesics Q4 vs Q1	Pain Duration	0.1732	0.1063	1.6297	0.1032
Schizophrenia (Trubetskoy et al. 2022)	Psychiatric	Chronic Pain vs healthy	Pain	0.1724	0.0921	1.8717	0.0612
Inflammatory Bowel Disease (Delange et al. 2017)	Immune	Females: Strong Opioid Use > 90 days vs healthy	Pain	0.1724	0.044	3.913	9.12e-05
Inflammatory Bowel Disease (Delange et al. 2017)	Immune	Males: Strong Opioid Use > 90 days vs healthy	Pain	0.1716	0.0505	3.3954	0.0007
Crohns Disease (Delange et al. 2017)	Immune	Females: Strong Opioid Use > 90 days vs healthy	Pain	0.1707	0.039	4.3733	1.22e-05
Bipolar (Mullins et al. 2021)	Psychiatric	Females: Strong Opioid use > 90 days vs < 90 days	Pain Severity	0.1697	0.0516	3.2892	0.001
Rheumatoid Arthritis (Okada et al. 2014)	Immune	Females: Time on Analgesics Q4 vs Q1	Pain Duration	0.1693	0.1395	1.2134	0.225
Inflammatory Bowel Disease (Delange et al. 2017)	Immune	Males: Cessation Time Q4 vs healthy	Pain	0.1689	0.0635	2.6601	0.0078
Crohns Disease (Delange et al. 2017)	Immune	Males: Strong Opioid use vs healthy	Pain	0.1672	0.0485	3.449	0.0006
Crohns Disease (Delange et al. 2017)	Immune	Males: Chronic Pain vs healthy	Pain	0.1672	0.0485	3.449	0.0006
Inflammatory Bowel Disease (Delange et al. 2017)	Immune	Males: Strong Opioid use > 90 days vs never	Pain Severity	0.167	0.048	3.4822	0.0005
Crohns Disease (Delange et al. 2017)	Immune	Strong Opioid use vs healthy	Pain	0.1665	0.0466	3.5734	0.0004
Post-Traumatic Stress Disorder - Reexperiencing Symptoms (Africans, Stein et al. 2021)	Psychiatric	Females: Chronic Pain vs healthy	Pain	0.166	0.126	1.3169	0.1879
Rheumatoid Arthritis (Okada et al. 2014)	Immune	Females: Strong Opioid Use > 90 days vs healthy	Pain	0.1654	0.0526	3.1407	0.0017
Crohns Disease (Delange et al. 2017)	Immune	Females: Time on Analgesics Q4 vs Q1	Pain Duration	0.1651	0.0809	2.0417	0.0412
Schizophrenia (Trubetskoy et al. 2022)	Psychiatric	Males: Strong Opioid Use > 90 days vs healthy	Pain	0.1645	0.129	1.2752	0.2022
Bipolar (Mullins et al. 2021)	Psychiatric	Chronic Pain vs healthy	Pain	0.1626	0.033	4.924	8.48e-07
Post-Traumatic Stress Disorder - Reexperiencing Symptoms (Africans, Stein et al. 2021)	Psychiatric	Females: Cessation Time Q4 vs Q1-Q3	Pain Duration	0.1616	0.1484	1.0889	0.2762
Rheumatoid Arthritis (Okada et al. 2014)	Immune	Females: Time on Analgesics Q4 vs healthy	Pain	0.1615	0.0493	3.2763	0.0011
Bipolar (Mullins et al. 2021)	Psychiatric	Males: Strong Opioid use vs healthy	Pain	0.1597	0.038	4.201	2.6578e-05
Bipolar (Mullins et al. 2021)	Psychiatric	Males: Strong Opioid use > 90 days vs < 90 days	Pain Severity	0.1597	0.038	4.2007	2.66e-05
Inflammatory Bowel Disease (Delange et al. 2017)	Immune	Strong Opioid use > 90 days vs healthy	Pain	0.1587	0.1417	1.1194	0.263
Bipolar (Mullins et al. 2021)	Psychiatric	Time on Analgesics Q4 vs healthy	Pain	0.1581	0.0322	4.9137	8.94e-07
Fibromyalgia (Finngen & Estonia Biobank meta-analysis)	Pain	Males: Time on Analgesics Q4 vs Q1	Pain Duration	0.1568	0.2023	0.7755	0.4381
Multiple Sclerosis (Patosopoulos et al. 2019, UKB, Finngen and Estonia Biobank)	Immune	Females: Time on Analgesics Q4 vs Q1	Pain Duration	0.1568	0.0802	1.9552	0.0506
Multiple Sclerosis (Patosopoulos et al. 2019, UKB, Finngen and Estonia Biobank)	Immune	Strong Opioid use > 90 days vs < 90 days	Pain Severity	0.1563	0.055	2.8404	0.0045
Multiple Sclerosis (Patsopoulos et al. 2019)	Immune	Females: Strong Opioid use > 90 days vs never	Pain Severity	0.1555	0.071	2.1899	0.0285
Multiple Sclerosis (Patsopoulos et al. 2019)	Immune	Males: Strong Opioid use vs healthy	Pain	0.1554	0.071	2.1898	0.0285
Schizophrenia (Trubetskoy et al. 2022)	Psychiatric	Males: Chronic Pain vs healthy	Pain	0.1553	0.0657	2.363	0.0181
Rheumatoid Arthritis (Okada et al. 2014)	Immune	Cessation Time Q4 vs healthy	Pain	0.1549	0.093	1.6647	0.096
Rheumatoid Arthritis (Okada et al. 2014)	Immune	Males: Time on Analgesics Q4 vs Q1-Q3	Pain Duration	0.1544	0.0533	2.8967	0.0038
Rheumatoid Arthritis (Okada et al. 2014)	Immune	Females: Strong Opioid use > 90 days vs never	Pain Severity	0.1541	0.0596	2.586	0.0097
Multiple Sclerosis (Patosopoulos et al. 2019, UKB, Finngen and Estonia Biobank)	Immune	Time on Analgesics Q4 vs Q1-Q3	Pain Duration	0.1531	0.084	1.8228	0.0683
Chronic Fatigue (UKB)	Chronic Fatigue	Females: Time on Analgesics Q4 vs Q1-Q3	Pain Duration	0.1507	0.1765	0.8538	0.3932
Rheumatoid Arthritis (Okada et al. 2014)	Immune	Time on Analgesics Q4 vs healthy	Pain	0.1501	0.051	2.9424	0.0033
Crohns Disease (Delange et al. 2017)	Immune	Males: Strong Opioid use > 90 days vs < 90 days	Pain Severity	0.1501	0.0712	2.1079	0.035
Lupus (Bentham et al. 2020)	Immune	Males: Strong Opioid use vs healthy	Pain	0.1477	0.0824	1.7916	0.0732
Knee Osteoarthritis (Boer et al. 2021)	Pain	Males: Cessation Time Q4 vs Q1	Pain Duration	0.1476	0.098	1.5054	0.1322
Knee Osteoarthritis (Finngen and Boer et al. 2021)	Pain	Cessation Time Q4 vs Q1-Q3	Pain Duration	0.1471	0.079	1.8616	0.0627
Migraine (UKB & Finngen meta-analysis)	Pain	Males: Cessation Time Q4 vs healthy	Pain	0.1461	0.0705	2.0719	0.0383
Rheumatoid Arthritis (Okada et al. 2014)	Immune	Time on Analgesics Q4 vs Q1-Q3	Pain Duration	0.1459	0.1077	1.3549	0.1754
Rheumatoid Arthritis (Okada et al. 2014)	Immune	Males: Cessation Time Q4 vs Q1-Q3	Pain Duration	0.1456	0.0505	2.8855	0.0039
Bipolar (Mullins et al. 2021)	Psychiatric	Males: Strong Opioid use > 90 days vs never	Pain Severity	0.1456	0.0273	5.3406	9.26e-08
Bipolar (Mullins et al. 2021)	Psychiatric	Strong Opioid use vs healthy	Pain	0.1456	0.0273	5.3406	9.2619e-08
Rheumatoid Arthritis (Okada et al. 2014)	Immune	Strong Opioid use > 90 days vs healthy	Pain	0.1454	0.0422	3.4443	0.0006
Rheumatoid Arthritis (Okada et al. 2014)	Immune	Strong Opioid use vs healthy	Pain	0.1454	0.0422	3.4435	0.0006
Post-Traumatic Stress Disorder - Reexperiencing Symptoms (Africans, Stein et al. 2021)	Psychiatric	Cessation Time Q4 vs healthy	Pain	0.1453	0.1292	1.1246	0.2607
Lupus (Bentham et al. 2020)	Immune	Strong Opioid use vs healthy	Pain	0.1448	0.0587	2.4658	0.0137
Ulcerative Colitis (Delange et al. 2017)	Immune	Females: Strong Opioid use vs healthy	Pain	0.1447	0.095	1.5224	0.1279
Lupus (Bentham et al. 2020)	Immune	Females: Strong Opioid use vs healthy	Pain	0.1441	0.0604	2.3855	0.0171
Rheumatoid Arthritis (Okada et al. 2014)	Immune	Females: Cessation Time Q4 vs Q1-Q3	Pain Duration	0.1433	0.6314	0.2269	0.8205
Rheumatoid Arthritis (Okada et al. 2014)	Immune	Females: Strong Opioid use > 90 days vs < 90 days	Pain Severity	0.1428	0.0397	3.5953	0.0003
Schizophrenia (Trubetskoy et al. 2022)	Psychiatric	Males: Strong Opioid use > 90 days vs < 90 days	Pain Severity	0.1416	0.0548	2.5823	0.0098
Rheumatoid Arthritis (Okada et al. 2014)	Immune	Females: Chronic Pain vs healthy	Pain	0.1405	0.0382	3.6809	0.0002
Multiple Sclerosis (Patosopoulos et al. 2019, UKB, Finngen and Estonia Biobank)	Immune	Males: Strong Opioid use > 90 days vs < 90 days	Pain Severity	0.1403	0.0678	2.0694	0.0385
Rheumatoid Arthritis (Okada et al. 2014)	Immune	Males: Chronic Pain vs healthy	Pain	0.14	0.0635	2.2057	0.0274
Bipolar (Mullins et al. 2021)	Psychiatric	Males: Strong Opioid Use > 90 days vs healthy	Pain	0.1398	0.0282	4.9534	7.29e-07
Rheumatoid Arthritis (Okada et al. 2014)	Immune	Strong Opioid use > 90 days vs never	Pain Severity	0.1389	0.1133	1.2253	0.2205
Inflammatory Bowel Disease (Delange et al. 2017)	Immune	Time on Analgesics Q4 vs healthy	Pain	0.1389	0.0426	3.2637	0.0011
Lupus (Bentham et al. 2020)	Immune	Females: Strong Opioid Use > 90 days vs healthy	Pain	0.1388	0.0606	2.2895	0.0221
Height (Finngen)	Anthropometric	Strong Opioid use > 90 days vs healthy	Pain	0.1376	0.1591	0.8649	0.3871
Multiple Sclerosis (Patsopoulos et al. 2019)	Immune	Males: Chronic Pain vs healthy	Pain	0.1357	0.0426	3.1871	0.0014
Rheumatoid Arthritis (Okada et al. 2014)	Immune	Males: Strong Opioid use > 90 days vs never	Pain Severity	0.1347	0.0474	2.8441	0.0045
Schizophrenia (Trubetskoy et al. 2022)	Psychiatric	Strong Opioid use > 90 days vs < 90 days	Pain Severity	0.1345	0.0396	3.3937	0.0007
Crohns Disease (Delange et al. 2017)	Immune	Strong Opioid use > 90 days vs < 90 days	Pain Severity	0.1344	0.1242	1.0819	0.2793
Multiple Sclerosis (Patosopoulos et al. 2019, UKB, Finngen and Estonia Biobank)	Immune	Females: Strong Opioid use > 90 days vs never	Pain Severity	0.1336	0.0683	1.9577	0.0503
Crohns Disease (Delange et al. 2017)	Immune	Time on Analgesics Q4 vs healthy	Pain	0.1324	0.0385	3.4422	0.0006
Ulcerative Colitis (Delange et al. 2017)	Immune	Males: Chronic Pain vs healthy	Pain	0.1324	0.0592	2.2359	0.0254
Bipolar (Mullins et al. 2021)	Psychiatric	Females: Time on Analgesics Q4 vs healthy	Pain	0.132	0.0356	3.7084	0.0002
Lupus (Bentham et al. 2020)	Immune	Females: Chronic Pain vs healthy	Pain	0.1318	0.0542	2.4306	0.0151
Depression (Howard et al. 2019)	Psychiatric	Females: Chronic Pain vs healthy	Pain	0.1311	0.0945	1.387	0.1654
Rheumatoid Arthritis (Okada et al. 2014)	Immune	Males: Time on Analgesics Q4 vs healthy	Pain	0.1308	0.0732	1.7856	0.0742
Post-Traumatic Stress Disorder - Reexperiencing Symptoms (Africans, Stein et al. 2021)	Psychiatric	Females: Time on Analgesics Q4 vs healthy	Pain	0.1307	0.1318	0.9918	0.3213
Bipolar (Mullins et al. 2021)	Psychiatric	Females: Cessation Time Q4 vs Q1-Q3	Pain Duration	0.1298	0.0277	4.6875	2.77e-06
Bipolar (Mullins et al. 2021)	Psychiatric	Males: Cessation Time Q4 vs healthy	Pain	0.1295	0.0366	3.5386	0.0004
Rheumatoid Arthritis (Okada et al. 2014)	Immune	Males: Strong Opioid Use > 90 days vs healthy	Pain	0.1285	0.0726	1.7716	0.0765
Schizophrenia (Trubetskoy et al. 2022)	Psychiatric	Females: Time on Analgesics Q4 vs Q1-Q3	Pain Duration	0.128	0.0771	1.6604	0.0968
Crohns Disease (Delange et al. 2017)	Immune	Females: Strong Opioid use vs healthy	Pain	0.1279	0.037	3.4536	0.0006
Crohns Disease (Delange et al. 2017)	Immune	Females: Cessation Time Q4 vs healthy	Pain	0.1278	0.0444	2.8806	0.004
Inflammatory Bowel Disease (Delange et al. 2017)	Immune	Males: Chronic Pain vs healthy	Pain	0.1277	0.0511	2.5018	0.0124
Bipolar (Mullins et al. 2021)	Psychiatric	Females: Cessation Time Q4 vs healthy	Pain	0.1274	0.0272	4.6792	2.88e-06
Lupus (Bentham et al. 2020)	Immune	Females: Strong Opioid use > 90 days vs never	Pain Severity	0.1263	0.0897	1.4084	0.159
Hip Osteoarthritis (Boer et al. 2021)	Pain	Strong Opioid use > 90 days vs healthy	Pain	0.126	0.1177	1.0706	0.2844
Schizophrenia (Trubetskoy et al. 2022)	Psychiatric	Males: Cessation Time Q4 vs Q1	Pain Duration	0.1256	0.0676	1.8582	0.0631
Crohns Disease (Delange et al. 2017)	Immune	Females: Chronic Pain vs healthy	Pain	0.1256	0.0449	2.7989	0.0051
Ulcerative Colitis (Delange et al. 2017)	Immune	Chronic Pain vs healthy	Pain	0.1255	0.0579	2.1668	0.0302
Inflammatory Bowel Disease (Delange et al. 2017)	Immune	Females: Strong Opioid use vs healthy	Pain	0.1255	0.041	3.0595	0.0022
Lupus (Bentham et al. 2020)	Immune	Chronic Pain vs healthy	Pain	0.1247	0.0515	2.4233	0.0154
Crohns Disease (Delange et al. 2017)	Immune	Females: Cessation Time Q4 vs Q1-Q3	Pain Duration	0.1245	0.1366	0.9113	0.3621
Rheumatoid Arthritis (Okada et al. 2014)	Immune	Males: Cessation Time Q4 vs Q1	Pain Duration	0.1244	0.0377	3.3046	0.001
Rheumatoid Arthritis (Okada et al. 2014)	Immune	Chronic Pain vs healthy	Pain	0.1243	0.0476	2.6112	0.009
Ulcerative Colitis (Delange et al. 2017)	Immune	Males: Strong Opioid use vs healthy	Pain	0.1241	0.0535	2.3189	0.0204
Osteoarthritis (Finngen and Boer et al. 2021)	Pain	Females: Cessation Time Q4 vs Q1-Q3	Pain Duration	0.123	0.1038	1.1851	0.236
Rheumatoid Arthritis (Okada et al. 2014)	Immune	Males: Strong Opioid use > 90 days vs < 90 days	Pain Severity	0.1227	0.0668	1.8379	0.0661
Post-Traumatic Stress Disorder - Reexperiencing Symptoms (Africans, Stein et al. 2021)	Psychiatric	Females: Time on Analgesics Q4 vs Q1	Pain Duration	0.1226	0.3589	0.3416	0.7326
Multiple Sclerosis (Patsopoulos et al. 2019)	Immune	Females: Chronic Pain vs healthy	Pain	0.1217	0.0347	3.5066	0.0005
Post-Traumatic Stress Disorder - Reexperiencing Symptoms (Africans, Stein et al. 2021)	Psychiatric	Strong Opioid use > 90 days vs < 90 days	Pain Severity	0.1216	0.204	0.5959	0.5512
Lupus (Bentham et al. 2020)	Immune	Males: Chronic Pain vs healthy	Pain	0.1203	0.071	1.6943	0.0902
Ulcerative Colitis (Delange et al. 2017)	Immune	Males: Strong Opioid use > 90 days vs never	Pain Severity	0.12	0.0567	2.116	0.0343
Ulcerative Colitis (Delange et al. 2017)	Immune	Males: Strong Opioid use > 90 days vs < 90 days	Pain Severity	0.1196	0.1095	1.0918	0.2749
Bipolar (Mullins et al. 2021)	Psychiatric	Females: Time on Analgesics Q4 vs Q1-Q3	Pain Duration	0.1192	0.0928	1.2843	0.1991
Bipolar (Mullins et al. 2021)	Psychiatric	Cessation Time Q4 vs healthy	Pain	0.1192	0.0452	2.64	0.0083
Inflammatory Bowel Disease (Delange et al. 2017)	Immune	Males: Time on Analgesics Q4 vs Q1	Pain Duration	0.1179	0.0461	2.5604	0.0105
Fibromyalgia (UKB & Finngen meta-analysis)	Pain	Females: Cessation Time Q4 vs Q1-Q3	Pain Duration	0.1173	0.2238	0.524	0.6003
Multiple Sclerosis (Patsopoulos et al. 2019)	Immune	Females: Time on Analgesics Q4 vs Q1	Pain Duration	0.117	0.0904	1.2944	0.1955
Crohns Disease (Delange et al. 2017)	Immune	Females: Cessation Time Q4 vs Q1	Pain Duration	0.1168	0.155	0.7537	0.451
Crohns Disease (Delange et al. 2017)	Immune	Cessation Time Q4 vs Q1-Q3	Pain Duration	0.1163	0.0946	1.229	0.2191
Rheumatoid Arthritis (Okada et al. 2014)	Immune	Females: Cessation Time Q4 vs healthy	Pain	0.1161	0.0638	1.8213	0.0686
Crohns Disease (Delange et al. 2017)	Immune	Chronic Pain vs healthy	Pain	0.1151	0.1354	0.8503	0.3951
Lupus (Bentham et al. 2020)	Immune	Strong Opioid use > 90 days vs healthy	Pain	0.1148	0.0622	1.8452	0.065
Post-Traumatic Stress Disorder - Reexperiencing Symptoms (Africans, Stein et al. 2021)	Psychiatric	Cessation Time Q4 vs Q1	Pain Duration	0.1144	0.1207	0.9476	0.3433
Schizophrenia (Trubetskoy et al. 2022)	Psychiatric	Females: Strong Opioid use > 90 days vs < 90 days	Pain Severity	0.114	0.0464	2.456	0.014
Multiple Sclerosis (Patosopoulos et al. 2019, UKB, Finngen and Estonia Biobank)	Immune	Strong Opioid use vs healthy	Pain	0.1135	0.033	3.4382	0.0006
Multiple Sclerosis (Patosopoulos et al. 2019, UKB, Finngen and Estonia Biobank)	Immune	Time on Analgesics Q4 vs healthy	Pain	0.1129	0.0323	3.4953	0.0005
Crohns Disease (Delange et al. 2017)	Immune	Strong Opioid use > 90 days vs healthy	Pain	0.1128	0.0373	3.0225	0.0025
Multiple Sclerosis (Patosopoulos et al. 2019, UKB, Finngen and Estonia Biobank)	Immune	Females: Time on Analgesics Q4 vs healthy	Pain	0.1126	0.0386	2.917	0.0035
Lupus (Bentham et al. 2020)	Immune	Strong Opioid use > 90 days vs never	Pain Severity	0.1123	0.1	1.1225	0.2616
Inflammatory Bowel Disease (Delange et al. 2017)	Immune	Males: Cessation Time Q4 vs Q1	Pain Duration	0.1117	0.0412	2.7084	0.0068
Knee Osteoarthritis (Boer et al. 2021)	Pain	Cessation Time Q4 vs healthy	Pain	0.1112	0.1335	0.8332	0.4047
Multiple Sclerosis (Patosopoulos et al. 2019, UKB, Finngen and Estonia Biobank)	Immune	Males: Strong Opioid Use > 90 days vs healthy	Pain	0.1109	0.0307	3.6166	0.0003
Ulcerative Colitis (Delange et al. 2017)	Immune	Males: Time on Analgesics Q4 vs healthy	Pain	0.1106	0.072	1.5353	0.1247
Rheumatoid Arthritis (Okada et al. 2014)	Immune	Time on Analgesics Q4 vs Q1	Pain Duration	0.1093	0.0985	1.1091	0.2674
Multiple Sclerosis (Patosopoulos et al. 2019, UKB, Finngen and Estonia Biobank)	Immune	Males: Chronic Pain vs healthy	Pain	0.1091	0.0383	2.846	0.0044
Multiple Sclerosis (Patosopoulos et al. 2019, UKB, Finngen and Estonia Biobank)	Immune	Cessation Time Q4 vs Q1	Pain Duration	0.1088	0.0293	3.7108	0.0002
Inflammatory Bowel Disease (Delange et al. 2017)	Immune	Females: Cessation Time Q4 vs Q1-Q3	Pain Duration	0.1086	0.1234	0.8802	0.3788
Bipolar (Mullins et al. 2021)	Psychiatric	Males: Cessation Time Q4 vs Q1	Pain Duration	0.1085	0.0328	3.3032	0.001
Multiple Sclerosis (Patosopoulos et al. 2019, UKB, Finngen and Estonia Biobank)	Immune	Strong Opioid use > 90 days vs never	Pain Severity	0.108	0.0266	4.0567	4.98e-05
Multiple Sclerosis (Patosopoulos et al. 2019, UKB, Finngen and Estonia Biobank)	Immune	Females: Strong Opioid Use > 90 days vs healthy	Pain	0.1078	0.102	1.0564	0.2908
Schizophrenia (Trubetskoy et al. 2022)	Psychiatric	Females: Time on Analgesics Q4 vs Q1	Pain Duration	0.1076	0.0588	1.8282	0.0675
Body Mass Index (Finngen)	Anthropometric	Females: Time on Analgesics Q4 vs Q1-Q3	Pain Duration	0.107	0.0941	1.1378	0.2552
Multiple Sclerosis (Patsopoulos et al. 2019)	Immune	Time on Analgesics Q4 vs Q1-Q3	Pain Duration	0.1061	0.091	1.1651	0.244
Schizophrenia (Trubetskoy et al. 2022)	Psychiatric	Cessation Time Q4 vs healthy	Pain	0.1053	0.0815	1.292	0.1964
Multiple Sclerosis (Patosopoulos et al. 2019, UKB, Finngen and Estonia Biobank)	Immune	Males: Time on Analgesics Q4 vs healthy	Pain	0.1051	0.0446	2.3586	0.0183
Multiple Sclerosis (Patosopoulos et al. 2019, UKB, Finngen and Estonia Biobank)	Immune	Females: Time on Analgesics Q4 vs Q1-Q3	Pain Duration	0.1039	0.1031	1.0072	0.3138
Inflammatory Bowel Disease (Delange et al. 2017)	Immune	Cessation Time Q4 vs Q1-Q3	Pain Duration	0.1035	0.0893	1.1589	0.2465
Bipolar (Mullins et al. 2021)	Psychiatric	Males: Cessation Time Q4 vs Q1-Q3	Pain Duration	0.1031	0.0374	2.7567	0.0058
Multiple Sclerosis (Patosopoulos et al. 2019, UKB, Finngen and Estonia Biobank)	Immune	Chronic Pain vs healthy	Pain	0.101	0.0371	2.7268	0.0064
Ulcerative Colitis (Delange et al. 2017)	Immune	Females: Strong Opioid Use > 90 days vs healthy	Pain	0.0996	0.0609	1.6344	0.1022
Ulcerative Colitis (Delange et al. 2017)	Immune	Strong Opioid use vs healthy	Pain	0.0996	0.0609	1.6344	0.1022
Ulcerative Colitis (Delange et al. 2017)	Immune	Time on Analgesics Q4 vs healthy	Pain	0.0995	0.051	1.9506	0.0511
Multiple Sclerosis (Patsopoulos et al. 2019)	Immune	Males: Strong Opioid use > 90 days vs never	Pain Severity	0.0991	0.0359	2.7582	0.0058
Crohns Disease (Delange et al. 2017)	Immune	Females: Time on Analgesics Q4 vs Q1-Q3	Pain Duration	0.099	0.108	0.917	0.3591
Schizophrenia (Trubetskoy et al. 2022)	Psychiatric	Males: Time on Analgesics Q4 vs healthy	Pain	0.0986	0.0367	2.6845	0.0073
Inflammatory Bowel Disease (Delange et al. 2017)	Immune	Females: Time on Analgesics Q4 vs healthy	Pain	0.098	0.046	2.1297	0.0332
Multiple Sclerosis (Patsopoulos et al. 2019)	Immune	Females: Strong Opioid use vs healthy	Pain	0.0976	0.0412	2.3685	0.0179
Multiple Sclerosis (Patsopoulos et al. 2019)	Immune	Strong Opioid use > 90 days vs never	Pain Severity	0.0974	0.03	3.2427	0.0012
Crohns Disease (Delange et al. 2017)	Immune	Males: Strong Opioid use > 90 days vs never	Pain Severity	0.0971	0.0415	2.3366	0.0195
Multiple Sclerosis (Patosopoulos et al. 2019, UKB, Finngen and Estonia Biobank)	Immune	Females: Chronic Pain vs healthy	Pain	0.097	0.0247	3.9209	8.82e-05
Ulcerative Colitis (Delange et al. 2017)	Immune	Females: Chronic Pain vs healthy	Pain	0.0958	0.0696	1.3766	0.1686
Height (Finngen)	Anthropometric	Females: Strong Opioid use > 90 days vs < 90 days	Pain Severity	0.0958	0.0582	1.646	0.0998
Crohns Disease (Delange et al. 2017)	Immune	Males: Cessation Time Q4 vs healthy	Pain	0.0933	0.0486	1.9199	0.0549
Post-Traumatic Stress Disorder (Nievergelt et al. 2019)	Psychiatric	Males: Strong Opioid Use > 90 days vs healthy	Pain	0.0926	0.3179	0.2912	0.7709
Rheumatoid Arthritis (Okada et al. 2014)	Immune	Males: Strong Opioid use vs healthy	Pain	0.0924	0.1103	0.8373	0.4025
Lupus (Bentham et al. 2020)	Immune	Females: Cessation Time Q4 vs healthy	Pain	0.0902	0.0895	1.0081	0.3134
Body Mass Index (Finngen)	Anthropometric	Cessation Time Q4 vs Q1	Pain Duration	0.0881	0.0672	1.3115	0.1897
Schizophrenia (Trubetskoy et al. 2022)	Psychiatric	Males: Time on Analgesics Q4 vs Q1	Pain Duration	0.0877	0.0795	1.1031	0.27
Multiple Sclerosis (Patsopoulos et al. 2019)	Immune	Males: Time on Analgesics Q4 vs healthy	Pain	0.0872	0.0515	1.6938	0.0903
Ulcerative Colitis (Delange et al. 2017)	Immune	Cessation Time Q4 vs Q1	Pain Duration	0.0864	0.0488	1.7704	0.0767
Inflammatory Bowel Disease (Delange et al. 2017)	Immune	Females: Cessation Time Q4 vs healthy	Pain	0.0862	0.0489	1.7637	0.0778
Inflammatory Bowel Disease (Delange et al. 2017)	Immune	Males: Strong Opioid use vs healthy	Pain	0.0859	0.0461	1.8615	0.0627
Inflammatory Bowel Disease (Delange et al. 2017)	Immune	Cessation Time Q4 vs Q1	Pain Duration	0.0847	0.1206	0.7025	0.4824
Multiple Sclerosis (Patosopoulos et al. 2019, UKB, Finngen and Estonia Biobank)	Immune	Males: Strong Opioid use > 90 days vs never	Pain Severity	0.0845	0.0328	2.5739	0.0101
Multiple Sclerosis (Patosopoulos et al. 2019, UKB, Finngen and Estonia Biobank)	Immune	Males: Strong Opioid use vs healthy	Pain	0.0845	0.0328	2.5739	0.0101
Multiple Sclerosis (Patsopoulos et al. 2019)	Immune	Cessation Time Q4 vs Q1	Pain Duration	0.0837	0.0343	2.4411	0.0146
Ulcerative Colitis (Delange et al. 2017)	Immune	Females: Time on Analgesics Q4 vs healthy	Pain	0.0835	0.0553	1.5105	0.1309
Multiple Sclerosis (Patsopoulos et al. 2019)	Immune	Time on Analgesics Q4 vs healthy	Pain	0.0834	0.0377	2.2135	0.0269
Post-Traumatic Stress Disorder - Reexperiencing Symptoms (Africans, Stein et al. 2021)	Psychiatric	Males: Time on Analgesics Q4 vs Q1	Pain Duration	0.082	0.1178	0.696	0.4864
Osteoarthritis (Boer et al. 2021)	Pain	Cessation Time Q4 vs Q1-Q3	Pain Duration	0.0816	0.0848	0.9616	0.3363
Crohns Disease (Delange et al. 2017)	Immune	Females: Time on Analgesics Q4 vs healthy	Pain	0.0815	0.0425	1.9191	0.055
Bipolar (Mullins et al. 2021)	Psychiatric	Females: Time on Analgesics Q4 vs Q1	Pain Duration	0.081	0.0763	1.0628	0.2879
Crohns Disease (Delange et al. 2017)	Immune	Cessation Time Q4 vs Q1	Pain Duration	0.081	0.0408	1.9851	0.0471
Multiple Sclerosis (Patsopoulos et al. 2019)	Immune	Strong Opioid use vs healthy	Pain	0.0808	0.0356	2.2709	0.0232
Lupus (Bentham et al. 2020)	Immune	Cessation Time Q4 vs healthy	Pain	0.0805	0.0728	1.1064	0.2685
Multiple Sclerosis (Patsopoulos et al. 2019)	Immune	Females: Time on Analgesics Q4 vs healthy	Pain	0.0775	0.0436	1.7766	0.0756
Multiple Sclerosis (Patosopoulos et al. 2019, UKB, Finngen and Estonia Biobank)	Immune	Males: Cessation Time Q4 vs Q1-Q3	Pain Duration	0.0769	0.0405	1.8981	0.0577
Multiple Sclerosis (Patsopoulos et al. 2019)	Immune	Females: Strong Opioid Use > 90 days vs healthy	Pain	0.0767	0.0293	2.6223	0.0087
Multiple Sclerosis (Patsopoulos et al. 2019)	Immune	Chronic Pain vs healthy	Pain	0.0767	0.0293	2.6223	0.0087
Lupus (Bentham et al. 2020)	Immune	Males: Cessation Time Q4 vs healthy	Pain	0.0761	0.0779	0.9766	0.3288
Lupus (Bentham et al. 2020)	Immune	Males: Strong Opioid Use > 90 days vs healthy	Pain	0.0755	0.0888	0.8511	0.3947
Ulcerative Colitis (Delange et al. 2017)	Immune	Males: Cessation Time Q4 vs healthy	Pain	0.074	0.0485	1.5242	0.1275
Knee Osteoarthritis (Finngen and Boer et al. 2021)	Pain	Females: Cessation Time Q4 vs Q1-Q3	Pain Duration	0.0736	0.0987	0.7457	0.4558
Multiple Sclerosis (Patosopoulos et al. 2019, UKB, Finngen and Estonia Biobank)	Immune	Females: Cessation Time Q4 vs Q1-Q3	Pain Duration	0.0709	0.0335	2.1175	0.0342
Multiple Sclerosis (Patsopoulos et al. 2019)	Immune	Females: Cessation Time Q4 vs Q1-Q3	Pain Duration	0.0706	0.0445	1.5857	0.1128
Inflammatory Bowel Disease (Delange et al. 2017)	Immune	Females: Cessation Time Q4 vs Q1	Pain Duration	0.0706	0.0456	1.5479	0.1217
Inflammatory Bowel Disease (Delange et al. 2017)	Immune	Females: Chronic Pain vs healthy	Pain	0.0706	0.0456	1.5479	0.1217
Lupus (Bentham et al. 2020)	Immune	Females: Time on Analgesics Q4 vs healthy	Pain	0.0698	0.0836	0.834	0.4043
Multiple Sclerosis (Patsopoulos et al. 2019)	Immune	Males: Cessation Time Q4 vs Q1	Pain Duration	0.0687	0.1304	0.5266	0.5985
Multiple Sclerosis (Patosopoulos et al. 2019, UKB, Finngen and Estonia Biobank)	Immune	Females: Strong Opioid use > 90 days vs < 90 days	Pain Severity	0.0661	0.118	0.5604	0.5752
Multiple Sclerosis (Patosopoulos et al. 2019, UKB, Finngen and Estonia Biobank)	Immune	Females: Strong Opioid use vs healthy	Pain	0.0661	0.118	0.5604	0.5752
Multiple Sclerosis (Patsopoulos et al. 2019)	Immune	Females: Cessation Time Q4 vs healthy	Pain	0.0646	0.0364	1.7749	0.0759
Ulcerative Colitis (Delange et al. 2017)	Immune	Cessation Time Q4 vs healthy	Pain	0.0625	0.0509	1.2267	0.2199
Multiple Sclerosis (Patosopoulos et al. 2019, UKB, Finngen and Estonia Biobank)	Immune	Males: Cessation Time Q4 vs Q1	Pain Duration	0.0613	0.0341	1.7968	0.0724
Schizophrenia (Trubetskoy et al. 2022)	Psychiatric	Females: Chronic Pain vs healthy	Pain	0.0603	0.0303	1.9944	0.0461
Multiple Sclerosis (Patosopoulos et al. 2019, UKB, Finngen and Estonia Biobank)	Immune	Cessation Time Q4 vs healthy	Pain	0.0601	0.0444	1.3521	0.1763
Lupus (Bentham et al. 2020)	Immune	Time on Analgesics Q4 vs healthy	Pain	0.0595	0.0732	0.8128	0.4163
Chronic Fatigue (UKB)	Chronic Fatigue	Males: Cessation Time Q4 vs Q1-Q3	Pain Duration	0.0589	0.1858	0.3169	0.7513
Schizophrenia (Trubetskoy et al. 2022)	Psychiatric	Females: Cessation Time Q4 vs healthy	Pain	0.0574	0.0377	1.5231	0.1277
Multiple Sclerosis (Patsopoulos et al. 2019)	Immune	Females: Cessation Time Q4 vs Q1	Pain Duration	0.0562	0.0487	1.1545	0.2483
Height (Finngen)	Anthropometric	Males: Time on Analgesics Q4 vs Q1-Q3	Pain Duration	0.054	0.1948	0.2774	0.7815
Lupus (Bentham et al. 2020)	Immune	Males: Time on Analgesics Q4 vs healthy	Pain	0.0529	0.0906	0.5841	0.5591
Multiple Sclerosis (Patsopoulos et al. 2019)	Immune	Strong Opioid use > 90 days vs healthy	Pain	0.0505	0.0374	1.348	0.1777
Lupus (Bentham et al. 2020)	Immune	Females: Strong Opioid use > 90 days vs < 90 days	Pain Severity	0.0486	0.1672	0.2908	0.7712
Ulcerative Colitis (Delange et al. 2017)	Immune	Strong Opioid use > 90 days vs never	Pain Severity	0.0483	0.0541	0.8932	0.3718
Multiple Sclerosis (Patsopoulos et al. 2019)	Immune	Females: Time on Analgesics Q4 vs Q1-Q3	Pain Duration	0.0456	0.1131	0.4034	0.6866
Height (Finngen)	Anthropometric	Males: Strong Opioid Use > 90 days vs healthy	Pain	0.045	0.0363	1.2391	0.2153
Lupus (Bentham et al. 2020)	Immune	Males: Strong Opioid use > 90 days vs never	Pain Severity	0.0447	0.1471	0.3036	0.7614
Schizophrenia (Trubetskoy et al. 2022)	Psychiatric	Females: Cessation Time Q4 vs Q1	Pain Duration	0.0445	0.0244	1.823	0.0683
Osteoarthritis (Boer et al. 2021)	Pain	Females: Cessation Time Q4 vs Q1-Q3	Pain Duration	0.0435	0.1126	0.3866	0.6991
Schizophrenia (Trubetskoy et al. 2022)	Psychiatric	Males: Strong Opioid use vs healthy	Pain	0.0408	0.0294	1.3889	0.1649
Schizophrenia (Trubetskoy et al. 2022)	Psychiatric	Males: Strong Opioid use > 90 days vs never	Pain Severity	0.0408	0.0294	1.3886	0.165
Bipolar (Mullins et al. 2021)	Psychiatric	Time on Analgesics Q4 vs Q1	Pain Duration	0.0407	0.094	0.4323	0.6655
Schizophrenia (Trubetskoy et al. 2022)	Psychiatric	Time on Analgesics Q4 vs healthy	Pain	0.0393	0.0263	1.4929	0.1355
Post-Traumatic Stress Disorder - Reexperiencing Symptoms (Africans, Stein et al. 2021)	Psychiatric	Males: Cessation Time Q4 vs Q1	Pain Duration	0.0377	0.1523	0.2477	0.8044
Ulcerative Colitis (Delange et al. 2017)	Immune	Females: Cessation Time Q4 vs healthy	Pain	0.0377	0.0548	0.6881	0.4914
Height (Finngen)	Anthropometric	Cessation Time Q4 vs healthy	Pain	0.0347	0.0347	1.001	0.3168
Schizophrenia (Trubetskoy et al. 2022)	Psychiatric	Males: Cessation Time Q4 vs healthy	Pain	0.0333	0.0292	1.139	0.2547
Ulcerative Colitis (Delange et al. 2017)	Immune	Cessation Time Q4 vs Q1-Q3	Pain Duration	0.0318	0.1025	0.3097	0.7568
Ulcerative Colitis (Delange et al. 2017)	Immune	Males: Cessation Time Q4 vs Q1	Pain Duration	0.0316	0.0534	0.5925	0.5535
Hip Osteoarthritis (Finngen and Boer et al. 2021)	Pain	Males: Strong Opioid use > 90 days vs never	Pain Severity	0.0298	0.0889	0.3357	0.7371
Ulcerative Colitis (Delange et al. 2017)	Immune	Females: Cessation Time Q4 vs Q1-Q3	Pain Duration	0.0282	0.1404	0.2009	0.8407
Rheumatoid Arthritis (Okada et al. 2014)	Immune	Strong Opioid use > 90 days vs < 90 days	Pain Severity	0.0281	0.1207	0.2331	0.8157
Height (Finngen)	Anthropometric	Females: Strong Opioid Use > 90 days vs healthy	Pain	0.0273	0.0318	0.857	0.3914
Multiple Sclerosis (Patsopoulos et al. 2019)	Immune	Cessation Time Q4 vs Q1-Q3	Pain Duration	0.0262	0.0826	0.3172	0.7511
Height (Finngen)	Anthropometric	Males: Strong Opioid use > 90 days vs never	Pain Severity	0.0178	0.0214	0.8293	0.4069
Height (Finngen)	Anthropometric	Strong Opioid use vs healthy	Pain	0.0178	0.0214	0.8293	0.4069
Height (Finngen)	Anthropometric	Females: Cessation Time Q4 vs Q1-Q3	Pain Duration	0.0163	0.0287	0.5677	0.5703
Height (Finngen)	Anthropometric	Males: Strong Opioid use vs healthy	Pain	0.0163	0.0287	0.5677	0.5703
Ulcerative Colitis (Delange et al. 2017)	Immune	Females: Strong Opioid use > 90 days vs < 90 days	Pain Severity	0.0158	0.1812	0.0871	0.9306
Multiple Sclerosis (Patsopoulos et al. 2019)	Immune	Males: Cessation Time Q4 vs healthy	Pain	0.0146	0.0948	0.1538	0.8778
Height (Finngen)	Anthropometric	Males: Chronic Pain vs healthy	Pain	0.0145	0.0234	0.6185	0.5362
Body Mass Index (Finngen)	Anthropometric	Cessation Time Q4 vs Q1-Q3	Pain Duration	0.0138	0.0706	0.1949	0.8455
Height (Finngen)	Anthropometric	Chronic Pain vs healthy	Pain	0.0129	0.0245	0.5276	0.5978
Height (Finngen)	Anthropometric	Females: Strong Opioid use vs healthy	Pain	0.0125	0.0651	0.192	0.8478
Height (Finngen)	Anthropometric	Cessation Time Q4 vs Q1-Q3	Pain Duration	0.0122	0.0653	0.1869	0.8517
Schizophrenia (Trubetskoy et al. 2022)	Psychiatric	Males: Cessation Time Q4 vs Q1-Q3	Pain Duration	0.0112	0.025	0.4476	0.6544
Fibromyalgia (Finngen & Estonia Biobank meta-analysis)	Pain	Males: Strong Opioid use > 90 days vs never	Pain Severity	0.0109	0.2161	0.0502	0.9599
Fibromyalgia (Finngen & Estonia Biobank meta-analysis)	Pain	Strong Opioid use vs healthy	Pain	0.0109	0.2161	0.0502	0.9599
Schizophrenia (Trubetskoy et al. 2022)	Psychiatric	Females: Time on Analgesics Q4 vs healthy	Pain	0.0083	0.0297	0.2809	0.7788
Schizophrenia (Trubetskoy et al. 2022)	Psychiatric	Strong Opioid use > 90 days vs never	Pain Severity	0.0078	0.0233	0.3371	0.736
Schizophrenia (Trubetskoy et al. 2022)	Psychiatric	Strong Opioid use vs healthy	Pain	0.0078	0.0233	0.3372	0.736
Height (Finngen)	Anthropometric	Time on Analgesics Q4 vs Q1	Pain Duration	0.0075	0.0559	0.1338	0.8935
Height (Finngen)	Anthropometric	Strong Opioid use > 90 days vs never	Pain Severity	0.0065	0.0429	0.1525	0.8788
Schizophrenia (Trubetskoy et al. 2022)	Psychiatric	Cessation Time Q4 vs Q1	Pain Duration	0.0049	0.0306	0.1601	0.8728
Bipolar (Mullins et al. 2021)	Psychiatric	Cessation Time Q4 vs Q1	Pain Duration	0.0046	0.0996	0.0461	0.9633
Hip Osteoarthritis (Boer et al. 2021)	Pain	Females: Cessation Time Q4 vs Q1	Pain Duration	0.0031	0.1002	0.0314	0.9749
Bipolar (Mullins et al. 2021)	Psychiatric	Females: Chronic Pain vs healthy	Pain	0.002	0.0834	0.0238	0.981
Height (Finngen)	Anthropometric	Cessation Time Q4 vs Q1	Pain Duration	0.0016	0.0233	0.0692	0.9448
Height (Finngen)	Anthropometric	Males: Cessation Time Q4 vs Q1-Q3	Pain Duration	0.0001	0.025	0.0055	0.9956
Height (Finngen)	Anthropometric	Males: Strong Opioid use > 90 days vs < 90 days	Pain Severity	-5.19e-05	0.0213	-0.0024	0.9981
Height (Finngen)	Anthropometric	Males: Time on Analgesics Q4 vs healthy	Pain	-0.0036	0.034	-0.1051	0.9163
Height (Finngen)	Anthropometric	Females: Chronic Pain vs healthy	Pain	-0.0036	0.0281	-0.1273	0.8987
Multiple Sclerosis (Patsopoulos et al. 2019)	Immune	Time on Analgesics Q4 vs Q1	Pain Duration	-0.0065	0.1096	-0.0592	0.9528
Height (Finngen)	Anthropometric	Time on Analgesics Q4 vs healthy	Pain	-0.0065	0.0243	-0.2665	0.7898
Body Mass Index (Finngen)	Anthropometric	Females: Strong Opioid use > 90 days vs never	Pain Severity	-0.0068	0.0927	-0.0733	0.9415
Multiple Sclerosis (Patosopoulos et al. 2019, UKB, Finngen and Estonia Biobank)	Immune	Cessation Time Q4 vs Q1-Q3	Pain Duration	-0.0069	0.0835	-0.083	0.9339
Multiple Sclerosis (Patosopoulos et al. 2019, UKB, Finngen and Estonia Biobank)	Immune	Females: Cessation Time Q4 vs Q1	Pain Duration	-0.0076	0.0885	-0.0861	0.9314
Hip Osteoarthritis (Finngen and Boer et al. 2021)	Pain	Females: Chronic Pain vs healthy	Pain	-0.008	0.108	-0.0739	0.9411
Post-Traumatic Stress Disorder - Reexperiencing Symptoms (Africans, Stein et al. 2021)	Psychiatric	Males: Time on Analgesics Q4 vs healthy	Pain	-0.0083	0.1538	-0.0536	0.9572
Schizophrenia (Trubetskoy et al. 2022)	Psychiatric	Females: Strong Opioid use > 90 days vs never	Pain Severity	-0.0083	0.0262	-0.3155	0.7524
Schizophrenia (Trubetskoy et al. 2022)	Psychiatric	Females: Strong Opioid use vs healthy	Pain	-0.0083	0.0262	-0.3155	0.7524
Inflammatory Bowel Disease (Delange et al. 2017)	Immune	Chronic Pain vs healthy	Pain	-0.0086	0.1407	-0.0609	0.9514
Lupus (Bentham et al. 2020)	Immune	Females: Time on Analgesics Q4 vs Q1	Pain Duration	-0.0086	0.1916	-0.0449	0.9642
Schizophrenia (Trubetskoy et al. 2022)	Psychiatric	Females: Cessation Time Q4 vs Q1-Q3	Pain Duration	-0.0091	0.0281	-0.3255	0.7448
Knee Osteoarthritis (Boer et al. 2021)	Pain	Cessation Time Q4 vs Q1-Q3	Pain Duration	-0.0115	0.0855	-0.1343	0.8932
Schizophrenia (Trubetskoy et al. 2022)	Psychiatric	Strong Opioid use > 90 days vs healthy	Pain	-0.0121	0.0225	-0.5361	0.5919
Height (Finngen)	Anthropometric	Females: Time on Analgesics Q4 vs healthy	Pain	-0.0125	0.0291	-0.4308	0.6666
Height (Finngen)	Anthropometric	Males: Cessation Time Q4 vs Q1	Pain Duration	-0.0136	0.0275	-0.4932	0.6219
Post-Traumatic Stress Disorder - Reexperiencing Symptoms (Africans, Stein et al. 2021)	Psychiatric	Females: Strong Opioid use > 90 days vs < 90 days	Pain Severity	-0.0156	0.2545	-0.0611	0.9513
Lupus (Bentham et al. 2020)	Immune	Strong Opioid use > 90 days vs < 90 days	Pain Severity	-0.0173	0.1288	-0.1347	0.8928
Height (Finngen)	Anthropometric	Females: Cessation Time Q4 vs Q1	Pain Duration	-0.0197	0.0688	-0.2859	0.7749
Schizophrenia (Trubetskoy et al. 2022)	Psychiatric	Females: Strong Opioid Use > 90 days vs healthy	Pain	-0.0199	0.024	-0.8317	0.4056
Height (Finngen)	Anthropometric	Females: Cessation Time Q4 vs healthy	Pain	-0.024	0.0302	-0.7941	0.4271
Height (Finngen)	Anthropometric	Time on Analgesics Q4 vs Q1-Q3	Pain Duration	-0.0277	0.058	-0.4785	0.6323
Height (Finngen)	Anthropometric	Females: Time on Analgesics Q4 vs Q1	Pain Duration	-0.0292	0.059	-0.4951	0.6206
Post-Traumatic Stress Disorder - Reexperiencing Symptoms (Africans, Stein et al. 2021)	Psychiatric	Strong Opioid use > 90 days vs healthy	Pain	-0.037	0.3369	-0.11	0.9124
Lupus (Bentham et al. 2020)	Immune	Time on Analgesics Q4 vs Q1	Pain Duration	-0.0389	0.1762	-0.2207	0.8253
Multiple Sclerosis (Patosopoulos et al. 2019, UKB, Finngen and Estonia Biobank)	Immune	Females: Cessation Time Q4 vs healthy	Pain	-0.0465	0.1052	-0.4416	0.6588
Ulcerative Colitis (Delange et al. 2017)	Immune	Strong Opioid use > 90 days vs healthy	Pain	-0.0541	0.131	-0.4126	0.6799
Knee Osteoarthritis (Boer et al. 2021)	Pain	Females: Time on Analgesics Q4 vs Q1	Pain Duration	-0.0542	0.1065	-0.5092	0.6106
Body Mass Index (Finngen)	Anthropometric	Males: Strong Opioid Use > 90 days vs healthy	Pain	-0.0542	0.0947	-0.5724	0.567
Post-Traumatic Stress Disorder - Reexperiencing Symptoms (Africans, Stein et al. 2021)	Psychiatric	Males: Cessation Time Q4 vs Q1-Q3	Pain Duration	-0.0547	0.3795	-0.1441	0.8854
Height (Finngen)	Anthropometric	Females: Time on Analgesics Q4 vs Q1-Q3	Pain Duration	-0.0666	0.0717	-0.9284	0.3532
Hip Osteoarthritis (Boer et al. 2021)	Pain	Males: Cessation Time Q4 vs healthy	Pain	-0.0722	0.1245	-0.5798	0.562
Ulcerative Colitis (Delange et al. 2017)	Immune	Males: Cessation Time Q4 vs Q1-Q3	Pain Duration	-0.0734	0.5541	-0.1324	0.8947
Height (Finngen)	Anthropometric	Females: Strong Opioid use > 90 days vs never	Pain Severity	-0.0766	0.0783	-0.9783	0.3279
Post-Traumatic Stress Disorder - Reexperiencing Symptoms (Africans, Stein et al. 2021)	Psychiatric	Males: Strong Opioid Use > 90 days vs healthy	Pain	-0.0776	0.4263	-0.1821	0.8555
Lupus (Bentham et al. 2020)	Immune	Females: Cessation Time Q4 vs Q1-Q3	Pain Duration	-0.0792	0.2732	-0.2899	0.7719
Post-Traumatic Stress Disorder - Reexperiencing Symptoms (Africans, Stein et al. 2021)	Psychiatric	Females: Time on Analgesics Q4 vs Q1-Q3	Pain Duration	-0.0905	0.3305	-0.2738	0.7842
Height (Finngen)	Anthropometric	Strong Opioid use > 90 days vs < 90 days	Pain Severity	-0.0918	0.0871	-1.0538	0.292
Depression with Pain vs Depression with no pain (UKB)	Pain	Females: Time on Analgesics Q4 vs Q1	Pain Duration	-0.0991	0.5813	-0.1704	0.8647
Lupus (Bentham et al. 2020)	Immune	Cessation Time Q4 vs Q1	Pain Duration	-0.1064	0.2146	-0.4957	0.6201
Post-Traumatic Stress Disorder - Reexperiencing Symptoms (Africans, Stein et al. 2021)	Psychiatric	Time on Analgesics Q4 vs healthy	Pain	-0.1116	0.269	-0.4147	0.6784
Hip Osteoarthritis (Boer et al. 2021)	Pain	Cessation Time Q4 vs Q1-Q3	Pain Duration	-0.1127	0.0965	-1.1675	0.243
Height (Finngen)	Anthropometric	Males: Cessation Time Q4 vs healthy	Pain	-0.1408	0.1035	-1.3598	0.1739
Lupus (Bentham et al. 2020)	Immune	Time on Analgesics Q4 vs Q1-Q3	Pain Duration	-0.1437	0.1814	-0.7922	0.4283
Hip Osteoarthritis (Finngen and Boer et al. 2021)	Pain	Strong Opioid use > 90 days vs < 90 days	Pain Severity	-0.1505	0.111	-1.3555	0.1752
Lupus (Bentham et al. 2020)	Immune	Females: Cessation Time Q4 vs Q1	Pain Duration	-0.151	0.2787	-0.5418	0.5879
Multiple Sclerosis (Patsopoulos et al. 2019)	Immune	Cessation Time Q4 vs healthy	Pain	-0.158	0.1304	-1.2113	0.2258
Post-Traumatic Stress Disorder - Reexperiencing Symptoms (Africans, Stein et al. 2021)	Psychiatric	Females: Cessation Time Q4 vs Q1	Pain Duration	-0.1658	0.3006	-0.5514	0.5814
Post-Traumatic Stress Disorder - Reexperiencing Symptoms (Africans, Stein et al. 2021)	Psychiatric	Time on Analgesics Q4 vs Q1	Pain Duration	-0.1761	0.2671	-0.6594	0.5097
Lupus (Bentham et al. 2020)	Immune	Males: Time on Analgesics Q4 vs Q1-Q3	Pain Duration	-0.1766	0.3464	-0.51	0.6101
Ulcerative Colitis (Delange et al. 2017)	Immune	Females: Cessation Time Q4 vs Q1	Pain Duration	-0.1786	0.1799	-0.9925	0.321
Lupus (Bentham et al. 2020)	Immune	Females: Time on Analgesics Q4 vs Q1-Q3	Pain Duration	-0.1867	0.233	-0.8013	0.423
Multiple Sclerosis (Patosopoulos et al. 2019, UKB, Finngen and Estonia Biobank)	Immune	Males: Cessation Time Q4 vs healthy	Pain	-0.1984	0.1259	-1.576	0.115
Hip Osteoarthritis (Boer et al. 2021)	Pain	Time on Analgesics Q4 vs Q1-Q3	Pain Duration	-0.2029	0.1294	-1.5683	0.1168
Lupus (Bentham et al. 2020)	Immune	Males: Strong Opioid use > 90 days vs < 90 days	Pain Severity	-0.256	0.2713	-0.9436	0.3454
Post-Traumatic Stress Disorder - Reexperiencing Symptoms (Africans, Stein et al. 2021)	Psychiatric	Time on Analgesics Q4 vs Q1-Q3	Pain Duration	-0.2829	0.2887	-0.9801	0.3271
Depression with Pain vs Depression with no pain (UKB)	Pain	Females: Strong Opioid use > 90 days vs never	Pain Severity	-0.3888	0.4661	-0.8342	0.4042
Post-Traumatic Stress Disorder - Reexperiencing Symptoms (Africans, Stein et al. 2021)	Psychiatric	Females: Cessation Time Q4 vs healthy	Pain	-0.4187	1.3955	-0.3	0.7642
Depression with Pain vs Depression with no pain (UKB)	Pain	Females: Cessation Time Q4 vs Q1-Q3	Pain Duration	-0.4451	0.8553	-0.5204	0.6028
Depression with Pain vs Depression with no pain (UKB)	Pain	Females: Time on Analgesics Q4 vs healthy	Pain	-0.4721	0.4219	-1.119	0.2632
Depression with Pain vs Depression with no pain (UKB)	Pain	Time on Analgesics Q4 vs Q1-Q3	Pain Duration	-0.5117	0.6165	-0.83	0.4065
Depression with Pain vs Depression with no pain (UKB)	Pain	Females: Cessation Time Q4 vs healthy	Pain	-0.6227	0.5643	-1.1035	0.2698
Depression with Pain vs Depression with no pain (UKB)	Pain	Cessation Time Q4 vs healthy	Pain	-0.6389	0.5498	-1.1621	0.2452
Depression with Pain vs Depression with no pain (UKB)	Pain	Time on Analgesics Q4 vs Q1	Pain Duration	-0.6457	0.6864	-0.9407	0.3468
Depression with Pain vs Depression with no pain (UKB)	Pain	Females: Strong Opioid Use > 90 days vs healthy	Pain	-0.6545	0.5532	-1.1833	0.2367
Depression with Pain vs Depression with no pain (UKB)	Pain	Females: Strong Opioid use vs healthy	Pain	-0.6552	0.5424	-1.2079	0.2271
Depression with Pain vs Depression with no pain (UKB)	Pain	Females: Strong Opioid use > 90 days vs < 90 days	Pain Severity	-0.6875	0.867	-0.793	0.4278
Depression with Pain vs Depression with no pain (UKB)	Pain	Females: Chronic Pain vs healthy	Pain	-0.6882	0.5716	-1.2039	0.2286
Depression with Pain vs Depression with no pain (UKB)	Pain	Strong Opioid use > 90 days vs never	Pain Severity	-0.6965	0.6623	-1.0516	0.293
Depression with Pain vs Depression with no pain (UKB)	Pain	Time on Analgesics Q4 vs healthy	Pain	-0.7023	0.5832	-1.2041	0.2286
Depression with Pain vs Depression with no pain (UKB)	Pain	Strong Opioid use vs healthy	Pain	-0.7195	0.5856	-1.2288	0.2191
Depression with Pain vs Depression with no pain (UKB)	Pain	Chronic Pain vs healthy	Pain	-0.7243	0.5916	-1.2243	0.2208
Depression with Pain vs Depression with no pain (UKB)	Pain	Males: Chronic Pain vs healthy	Pain	-0.7478	0.6262	-1.1943	0.2324
Depression with Pain vs Depression with no pain (UKB)	Pain	Cessation Time Q4 vs Q1	Pain Duration	-0.7515	0.7946	-0.9457	0.3443
Depression with Pain vs Depression with no pain (UKB)	Pain	Males: Strong Opioid use vs healthy	Pain	-0.7736	0.6459	-1.1977	0.231
Depression with Pain vs Depression with no pain (UKB)	Pain	Males: Cessation Time Q4 vs healthy	Pain	-0.7768	0.6766	-1.1481	0.2509
Depression with Pain vs Depression with no pain (UKB)	Pain	Females: Cessation Time Q4 vs Q1	Pain Duration	-0.7878	0.9733	-0.8095	0.4182
Post-Traumatic Stress Disorder - Reexperiencing Symptoms (Africans, Stein et al. 2021)	Psychiatric	Males: Time on Analgesics Q4 vs Q1-Q3	Pain Duration	-0.89	1.2916	-0.689	0.4908
Depression with Pain vs Depression with no pain (UKB)	Pain	Strong Opioid use > 90 days vs healthy	Pain	-0.8967	0.743	-1.207	0.2275
Depression with Pain vs Depression with no pain (UKB)	Pain	Males: Time on Analgesics Q4 vs healthy	Pain	-1.1038	0.9268	-1.1909	0.2337
Depression with Pain vs Depression with no pain (UKB)	Pain	Males: Strong Opioid use > 90 days vs never	Pain Severity	-1.1288	1.0796	-1.0456	0.2958
Depression with Pain vs Depression with no pain (UKB)	Pain	Males: Strong Opioid Use > 90 days vs healthy	Pain	-1.1429	0.9626	-1.1873	0.2351

### Sheet: ST16
Supplementary Table 16: Full gene-based association results reaching a P-value threshold < 1E-04 across the 11 chronic pain analyses
Phenotype	Trait	Ensembl ID	gene	mask	maf_cutoff	model	n	n_cases	n_controls	beta	se	pvalue
Pain	Cessation Time Q4 vs healthy	ENSG00000122729	ACO1	LoFHC	0.001	SKATO	430335	9516	420819	NA	NA	1.07451e-05
Pain	Cessation Time Q4 vs healthy	ENSG00000122729	ACO1	All LoF	0.001	SKATO	430335	9516	420819	NA	NA	1.80559e-05
Pain	Chronic Pain	ENSG00000066777	ARFGEF1	All LoF & Missense	0.001	SKATO	458440	37621	420819	NA	NA	9.35578e-06
Pain	Chronic Pain	ENSG00000066777	ARFGEF1	All missense	0.001	SKATO	458440	37621	420819	NA	NA	1.16461e-05
Pain	Strong opioid use vs healthy	ENSG00000066777	ARFGEF1	All LoF & Missense	0.001	SKATO	438318	17499	420819	NA	NA	5.01938e-05
Pain	Strong opioid > 90 days vs healthy	ENSG00000066777	ARFGEF1	All LoF & Deleterious missense	0.001	SKATO	429405	8586	420819	NA	NA	6.10661e-05
Pain	Strong opioid use vs healthy	ENSG00000066777	ARFGEF1	All missense	0.001	SKATO	438318	17499	420819	NA	NA	7.97132e-05
Pain	Strong opioid > 90 days vs healthy	ENSG00000197070	ARRDC1	All LoF	0.001	SKATO	429405	8586	420819	NA	NA	1.27573e-05
Pain	Chronic Pain	ENSG00000068650	ATP11A	All LoF & Deleterious missense	0.001	SKATO	458440	37621	420819	NA	NA	1.21798e-05
Pain	Chronic Pain	ENSG00000068650	ATP11A	All LoF & Missense	0.001	SKATO	458440	37621	420819	NA	NA	5.24856e-05
Pain	Cessation Time Q4 vs healthy	ENSG00000188848	BEND4	LoFHC	0.001	SKATO	430335	9516	420819	NA	NA	8.56052e-05
Pain	Strong opioid use vs healthy	ENSG00000113460	BRIX1	LoFHC	0.001	SKATO	438318	17499	420819	NA	NA	4.53534e-05
Pain	Strong opioid use vs healthy	ENSG00000113460	BRIX1	All LoF	0.001	SKATO	438318	17499	420819	NA	NA	4.53534e-05
Pain	Strong opioid use vs healthy	ENSG00000168497	CAVIN2	All LoF & Missense	0.001	SKATO	438318	17499	420819	NA	NA	6.51328e-05
Pain	Strong opioid use vs healthy	ENSG00000168497	CAVIN2	All missense	0.001	SKATO	438318	17499	420819	NA	NA	6.7061e-05
Pain	Strong opioid use vs healthy	ENSG00000143786	CNIH3	All LoF	0.001	SKATO	438318	17499	420819	NA	NA	3.86038e-05
Pain	Strong opioid use vs healthy	ENSG00000143786	CNIH3	All LoF & Deleterious missense	0.001	SKATO	438318	17499	420819	NA	NA	7.57618e-05
Pain	Chronic Pain	ENSG00000143786	CNIH3	LoFHC	0.001	SKATO	458440	37621	420819	NA	NA	8.34373e-05
Pain	Chronic Pain	ENSG00000005243	COPZ2	All LoF & Deleterious missense	0.001	SKATO	458440	37621	420819	NA	NA	5.68814e-06
Pain	Chronic Pain	ENSG00000005243	COPZ2	All LoF & Missense	0.001	SKATO	458440	37621	420819	NA	NA	8.70964e-06
Pain	Chronic Pain	ENSG00000005243	COPZ2	All LoF & Deleterious missense	0.001	SKATO	458440	37621	420819	NA	NA	1.22129e-05
Pain	Chronic Pain	ENSG00000005243	COPZ2	All missense	0.001	SKATO	458440	37621	420819	NA	NA	2.93853e-05
Pain	Cessation Time Q4 vs healthy	ENSG00000169169	CPT1C	All LoF & Deleterious missense	0.001	SKATO	430335	9516	420819	NA	NA	1.92017e-05
Pain	Cessation Time Q4 vs healthy	ENSG00000169169	CPT1C	All LoF	0.001	SKATO	430335	9516	420819	NA	NA	8.27351e-05
Pain	Chronic Pain	ENSG00000060069	CTDP1	All LoF	0.001	SKATO	458440	37621	420819	NA	NA	4.80529e-05
Pain	Strong opioid use vs healthy	ENSG00000135766	EGLN1	All LoF	0.001	SKATO	438318	17499	420819	NA	NA	5.46349e-05
Pain	Cessation Time Q4 vs healthy	ENSG00000203325	ENSG00000203325	All LoF	0.001	SKATO	430335	9516	420819	NA	NA	9.97493e-05
Pain	Cessation Time Q4 vs healthy	ENSG00000203325	ENSG00000203325	All LoF & Deleterious missense	0.001	SKATO	430335	9516	420819	NA	NA	9.97493e-05
Pain	Cessation Time Q4 vs healthy	ENSG00000203325	ENSG00000203325	All LoF & Missense	0.001	SKATO	430335	9516	420819	NA	NA	9.97493e-05
Pain	Cessation Time Q4 vs healthy	ENSG00000203325	ENSG00000203325	All LoF & Deleterious missense	0.001	SKATO	430335	9516	420819	NA	NA	9.97493e-05
Pain	Time on analgesics Q4 vs healthy	ENSG00000226445	ENSG00000226445	All LoF	0.001	SKATO	430311	9492	420819	NA	NA	7.7046e-05
Pain	Time on analgesics Q4 vs healthy	ENSG00000226445	ENSG00000226445	All LoF & Deleterious missense	0.001	SKATO	430311	9492	420819	NA	NA	7.7046e-05
Pain	Time on analgesics Q4 vs healthy	ENSG00000226445	ENSG00000226445	All LoF & Missense	0.001	SKATO	430311	9492	420819	NA	NA	7.7046e-05
Pain	Time on analgesics Q4 vs healthy	ENSG00000226445	ENSG00000226445	All LoF & Deleterious missense	0.001	SKATO	430311	9492	420819	NA	NA	7.7046e-05
Pain	Cessation Time Q4 vs healthy	ENSG00000226445	ENSG00000226445	All LoF	0.001	SKATO	430335	9516	420819	NA	NA	9.25337e-05
Pain	Cessation Time Q4 vs healthy	ENSG00000226445	ENSG00000226445	All LoF & Deleterious missense	0.001	SKATO	430335	9516	420819	NA	NA	9.25337e-05
Pain	Cessation Time Q4 vs healthy	ENSG00000226445	ENSG00000226445	All LoF & Missense	0.001	SKATO	430335	9516	420819	NA	NA	9.25337e-05
Pain	Cessation Time Q4 vs healthy	ENSG00000226445	ENSG00000226445	All LoF & Deleterious missense	0.001	SKATO	430335	9516	420819	NA	NA	9.25337e-05
Pain	Strong opioid use vs healthy	ENSG00000249335	ENSG00000249335	All LoF	0.001	SKATO	438318	17499	420819	NA	NA	8.31113e-05
Pain	Strong opioid use vs healthy	ENSG00000249335	ENSG00000249335	All LoF & Deleterious missense	0.001	SKATO	438318	17499	420819	NA	NA	8.31113e-05
Pain	Strong opioid use vs healthy	ENSG00000249335	ENSG00000249335	All LoF & Missense	0.001	SKATO	438318	17499	420819	NA	NA	8.31113e-05
Pain	Strong opioid use vs healthy	ENSG00000249335	ENSG00000249335	All LoF & Deleterious missense	0.001	SKATO	438318	17499	420819	NA	NA	8.31113e-05
Pain	Chronic Pain	ENSG00000258489	ENSG00000258489	All LoF	0.001	SKATO	458440	37621	420819	NA	NA	5.04208e-05
Pain	Chronic Pain	ENSG00000258489	ENSG00000258489	All LoF & Deleterious missense	0.001	SKATO	458440	37621	420819	NA	NA	5.04208e-05
Pain	Chronic Pain	ENSG00000258489	ENSG00000258489	All LoF & Missense	0.001	SKATO	458440	37621	420819	NA	NA	5.04208e-05
Pain	Chronic Pain	ENSG00000258489	ENSG00000258489	All LoF & Deleterious missense	0.001	SKATO	458440	37621	420819	NA	NA	5.04208e-05
Pain	Strong opioid > 90 days vs healthy	ENSG00000291012	ENSG00000291012	All LoF	0.001	SKATO	429405	8586	420819	NA	NA	4.29101e-05
Pain	Strong opioid > 90 days vs healthy	ENSG00000291012	ENSG00000291012	All LoF & Deleterious missense	0.001	SKATO	429405	8586	420819	NA	NA	4.29101e-05
Pain	Strong opioid > 90 days vs healthy	ENSG00000291012	ENSG00000291012	All LoF & Missense	0.001	SKATO	429405	8586	420819	NA	NA	4.29101e-05
Pain	Strong opioid > 90 days vs healthy	ENSG00000291012	ENSG00000291012	All LoF & Deleterious missense	0.001	SKATO	429405	8586	420819	NA	NA	4.29101e-05
Pain	Chronic Pain	ENSG00000166225	FRS2	All LoF & Missense	0.001	SKATO	458440	37621	420819	NA	NA	5.4829e-05
Pain	Chronic Pain	ENSG00000166225	FRS2	All missense	0.001	SKATO	458440	37621	420819	NA	NA	5.68539e-05
Pain	Strong opioid use vs healthy	ENSG00000179600	GPHB5	All missense	0.001	SKATO	438318	17499	420819	NA	NA	5.58908e-05
Pain	Time on analgesics Q4 vs healthy	ENSG00000179600	GPHB5	All LoF & Missense	0.001	SKATO	430311	9492	420819	NA	NA	9.30272e-05
Pain	Time on analgesics Q4 vs healthy	ENSG00000274750	H3C6	All LoF & Missense	0.001	SKATO	430311	9492	420819	NA	NA	8.51256e-05
Pain	Time on analgesics Q4 vs healthy	ENSG00000274750	H3C6	All LoF & Deleterious missense	0.001	SKATO	430311	9492	420819	NA	NA	9.56423e-05
Pain	Time on analgesics Q4 vs healthy	ENSG00000108924	HLF	All LoF & Deleterious missense	0.001	SKATO	430311	9492	420819	NA	NA	9.47829e-05
Pain	Chronic Pain	ENSG00000073792	IGF2BP2	All LoF	0.001	SKATO	458440	37621	420819	NA	NA	4.40342e-05
Pain	Strong opioid use vs healthy	ENSG00000085552	IGSF9	All LoF & Missense	0.001	SKATO	438318	17499	420819	NA	NA	8.28037e-05
Pain	Chronic Pain	ENSG00000142224	IL19	All LoF & Missense	0.001	SKATO	458440	37621	420819	NA	NA	6.51103e-05
Pain	Strong opioid > 90 days vs healthy	ENSG00000187223	LCE2D	All missense	0.001	SKATO	429405	8586	420819	NA	NA	7.68794e-05
Pain	Chronic Pain	ENSG00000171916	LGALS9C	All missense	0.001	SKATO	458440	37621	420819	NA	NA	3.23095e-05
Pain	Strong opioid > 90 days vs healthy	ENSG00000254862	LGR4-AS1	All LoF	0.001	SKATO	429405	8586	420819	NA	NA	6.18358e-06
Pain	Strong opioid > 90 days vs healthy	ENSG00000254862	LGR4-AS1	All LoF & Deleterious missense	0.001	SKATO	429405	8586	420819	NA	NA	6.18358e-06
Pain	Strong opioid > 90 days vs healthy	ENSG00000254862	LGR4-AS1	All LoF & Missense	0.001	SKATO	429405	8586	420819	NA	NA	6.18358e-06
Pain	Strong opioid > 90 days vs healthy	ENSG00000254862	LGR4-AS1	All LoF & Deleterious missense	0.001	SKATO	429405	8586	420819	NA	NA	6.18358e-06
Pain	Strong opioid use vs healthy	ENSG00000254862	LGR4-AS1	All LoF	0.001	SKATO	438318	17499	420819	NA	NA	1.04771e-05
Pain	Strong opioid use vs healthy	ENSG00000254862	LGR4-AS1	All LoF & Deleterious missense	0.001	SKATO	438318	17499	420819	NA	NA	1.04771e-05
Pain	Strong opioid use vs healthy	ENSG00000254862	LGR4-AS1	All LoF & Missense	0.001	SKATO	438318	17499	420819	NA	NA	1.04771e-05
Pain	Strong opioid use vs healthy	ENSG00000254862	LGR4-AS1	All LoF & Deleterious missense	0.001	SKATO	438318	17499	420819	NA	NA	1.04771e-05
Pain	Strong opioid use vs healthy	ENSG00000253394	LINC00534	All LoF	0.001	SKATO	438318	17499	420819	NA	NA	3.77355e-05
Pain	Strong opioid use vs healthy	ENSG00000253394	LINC00534	All LoF & Deleterious missense	0.001	SKATO	438318	17499	420819	NA	NA	3.77355e-05
Pain	Strong opioid use vs healthy	ENSG00000253394	LINC00534	All LoF & Missense	0.001	SKATO	438318	17499	420819	NA	NA	3.77355e-05
Pain	Strong opioid use vs healthy	ENSG00000253394	LINC00534	All LoF & Deleterious missense	0.001	SKATO	438318	17499	420819	NA	NA	3.77355e-05
Pain	Strong opioid use vs healthy	ENSG00000160789	LMNA	All LoF	0.001	SKATO	438318	17499	420819	NA	NA	4.57952e-05
Pain	Strong opioid use vs healthy	ENSG00000176454	LPCAT4	All LoF & Deleterious missense	0.001	SKATO	438318	17499	420819	NA	NA	5.67832e-05
Pain	Strong opioid > 90 days vs healthy	ENSG00000151376	ME3	All LoF & Deleterious missense	0.001	SKATO	429405	8586	420819	NA	NA	3.38665e-05
Pain	Chronic Pain	ENSG00000188095	MESP2	All missense	0.001	SKATO	458440	37621	420819	NA	NA	1.55636e-05
Pain	Chronic Pain	ENSG00000188095	MESP2	All LoF & Missense	0.001	SKATO	458440	37621	420819	NA	NA	7.94054e-05
Pain	Strong opioid > 90 days vs healthy	ENSG00000092931	MFSD11	All LoF & Deleterious missense	0.001	SKATO	429405	8586	420819	NA	NA	8.07086e-05
Pain	Time on analgesics Q4 vs healthy	ENSG00000119508	NR4A3	All LoF & Deleterious missense	0.001	SKATO	430311	9492	420819	NA	NA	9.14808e-05
Pain	Cessation Time Q4 vs healthy	ENSG00000279263	OR2L8	All LoF & Deleterious missense	0.001	SKATO	430335	9516	420819	NA	NA	5.94429e-05
Pain	Cessation Time Q4 vs healthy	ENSG00000279263	OR2L8	All LoF & Deleterious missense	0.001	SKATO	430335	9516	420819	NA	NA	7.43875e-05
Pain	Cessation Time Q4 vs healthy	ENSG00000198601	OR2M2	All LoF & Deleterious missense	0.001	SKATO	430335	9516	420819	NA	NA	8.38784e-05
Pain	Chronic Pain	ENSG00000231861	OR5K2	All LoF & Deleterious missense	0.001	SKATO	458440	37621	420819	NA	NA	8.26837e-05
Pain	Time on analgesics Q4 vs healthy	ENSG00000224045	PAEPP1	All LoF	0.001	SKATO	430311	9492	420819	NA	NA	5.2847e-05
Pain	Time on analgesics Q4 vs healthy	ENSG00000224045	PAEPP1	All LoF & Deleterious missense	0.001	SKATO	430311	9492	420819	NA	NA	5.2847e-05
Pain	Time on analgesics Q4 vs healthy	ENSG00000224045	PAEPP1	All LoF & Missense	0.001	SKATO	430311	9492	420819	NA	NA	5.2847e-05
Pain	Time on analgesics Q4 vs healthy	ENSG00000224045	PAEPP1	All LoF & Deleterious missense	0.001	SKATO	430311	9492	420819	NA	NA	5.2847e-05
Pain	Cessation Time Q4 vs healthy	ENSG00000126249	PDCD2L	All LoF	0.001	SKATO	430335	9516	420819	NA	NA	7.18704e-05
Pain	Chronic Pain	ENSG00000152270	PDE3B	All LoF & Deleterious missense	0.001	SKATO	458440	37621	420819	NA	NA	1.48433e-05
Pain	Strong opioid > 90 days vs healthy	ENSG00000011405	PIK3C2A	All LoF	0.001	SKATO	429405	8586	420819	NA	NA	5.29566e-05
Pain	Strong opioid > 90 days vs healthy	ENSG00000011405	PIK3C2A	All LoF & Deleterious missense	0.001	SKATO	429405	8586	420819	NA	NA	5.29566e-05
Pain	Strong opioid > 90 days vs healthy	ENSG00000011405	PIK3C2A	LoFHC	0.001	SKATO	429405	8586	420819	NA	NA	6.06974e-05
Pain	Cessation Time Q4 vs healthy	ENSG00000184363	PKP3	All LoF & Missense	0.001	SKATO	430335	9516	420819	NA	NA	3.10149e-05
Pain	Cessation Time Q4 vs healthy	ENSG00000184363	PKP3	All missense	0.001	SKATO	430335	9516	420819	NA	NA	9.70622e-05
Pain	Strong opioid use vs healthy	ENSG00000198523	PLN	All LoF & Missense	0.001	SKATO	438318	17499	420819	NA	NA	1.20199e-05
Pain	Strong opioid use vs healthy	ENSG00000198523	PLN	All missense	0.001	SKATO	438318	17499	420819	NA	NA	5.23745e-05
Pain	Time on analgesics Q4 vs healthy	ENSG00000188313	PLSCR1	All LoF & Deleterious missense	0.001	SKATO	430311	9492	420819	NA	NA	3.34734e-05
Pain	Time on analgesics Q4 vs healthy	ENSG00000184203	PPP1R2	All LoF & Deleterious missense	0.001	SKATO	430311	9492	420819	NA	NA	5.95498e-05
Pain	Strong opioid use vs healthy	ENSG00000095261	PSMD5	LoFHC	0.001	SKATO	438318	17499	420819	NA	NA	8.29087e-05
Pain	Strong opioid use vs healthy	ENSG00000095261	PSMD5	All LoF	0.001	SKATO	438318	17499	420819	NA	NA	8.29087e-05
Pain	Chronic Pain	ENSG00000171522	PTGER4	All LoF & Deleterious missense	0.001	SKATO	458440	37621	420819	NA	NA	4.24326e-05
Pain	Time on analgesics Q4 vs healthy	ENSG00000101213	PTK6	All missense	0.001	SKATO	430311	9492	420819	NA	NA	8.1871e-05
Pain	Strong opioid > 90 days vs healthy	ENSG00000112531	QKI	All LoF & Deleterious missense	0.001	SKATO	429405	8586	420819	NA	NA	2.89895e-05
Pain	Cessation Time Q4 vs healthy	ENSG00000179331	RAB39A	All missense	0.001	SKATO	430335	9516	420819	NA	NA	3.97338e-05
Pain	Chronic Pain	ENSG00000155961	RAB39B	All LoF & Deleterious missense	0.001	SKATO	458440	37621	420819	NA	NA	8.84118e-05
Pain	Strong opioid use vs healthy	ENSG00000119318	RAD23B	LoFHC	0.001	SKATO	438318	17499	420819	NA	NA	6.65488e-05
Pain	Strong opioid > 90 days vs healthy	ENSG00000167281	RBFOX3	All LoF & Deleterious missense	0.001	SKATO	429405	8586	420819	NA	NA	2.00461e-05
Pain	Chronic Pain	ENSG00000119707	RBM25	All LoF & Missense	0.001	SKATO	458440	37621	420819	NA	NA	3.56459e-05
Pain	Chronic Pain	ENSG00000119707	RBM25	All missense	0.001	SKATO	458440	37621	420819	NA	NA	4.37683e-05
Pain	Strong opioid use vs healthy	ENSG00000184863	RBM33	All missense	0.001	SKATO	438318	17499	420819	NA	NA	5.45858e-05
Pain	Time on analgesics Q4 vs healthy	ENSG00000137815	RTF1	All LoF & Deleterious missense	0.001	SKATO	430311	9492	420819	NA	NA	1.03729e-05
Pain	Strong opioid > 90 days vs healthy	ENSG00000149021	SCGB1A1	LoFHC	0.001	SKATO	429405	8586	420819	NA	NA	3.41059e-05
Pain	Strong opioid > 90 days vs healthy	ENSG00000149021	SCGB1A1	All LoF	0.001	SKATO	429405	8586	420819	NA	NA	4.62796e-05
Pain	Strong opioid use vs healthy	ENSG00000149021	SCGB1A1	LoFHC	0.001	SKATO	438318	17499	420819	NA	NA	8.12064e-05
Pain	Time on analgesics Q4 vs healthy	ENSG00000269743	SLC25A53	All LoF & Deleterious missense	0.001	SKATO	430311	9492	420819	NA	NA	2.17977e-05
Pain	Time on analgesics Q4 vs healthy	ENSG00000269743	SLC25A53	All LoF & Deleterious missense	0.001	SKATO	430311	9492	420819	NA	NA	5.75758e-05
Pain	Time on analgesics Q4 vs healthy	ENSG00000101187	SLCO4A1	LoFHC	0.001	SKATO	430311	9492	420819	NA	NA	1.73117e-06
Pain	Time on analgesics Q4 vs healthy	ENSG00000101187	SLCO4A1	All LoF	0.001	SKATO	430311	9492	420819	NA	NA	1.37483e-05
Pain	Chronic Pain	ENSG00000137776	SLTM	LoFHC	0.001	SKATO	458440	37621	420819	NA	NA	4.73969e-05
Pain	Chronic Pain	ENSG00000100014	SPECC1L	All missense	0.001	SKATO	458440	37621	420819	NA	NA	1.07885e-05
Pain	Chronic Pain	ENSG00000100014	SPECC1L	All LoF & Deleterious missense	0.001	SKATO	458440	37621	420819	NA	NA	6.47456e-05
Pain	Time on analgesics Q4 vs healthy	ENSG00000221944	TIGD1	LoFHC	0.001	SKATO	430311	9492	420819	NA	NA	2.19816e-05
Pain	Time on analgesics Q4 vs healthy	ENSG00000221944	TIGD1	All LoF	0.001	SKATO	430311	9492	420819	NA	NA	2.72998e-05
Pain	Strong opioid > 90 days vs healthy	ENSG00000185361	TNFAIP8L1	All LoF & Deleterious missense	0.001	SKATO	429405	8586	420819	NA	NA	1.07063e-05
Pain	Strong opioid > 90 days vs healthy	ENSG00000185361	TNFAIP8L1	All LoF & Missense	0.001	SKATO	429405	8586	420819	NA	NA	3.42965e-05
Pain	Strong opioid > 90 days vs healthy	ENSG00000185361	TNFAIP8L1	All missense	0.001	SKATO	429405	8586	420819	NA	NA	4.00571e-05
Pain	Strong opioid use vs healthy	ENSG00000106346	USP42	All LoF & Deleterious missense	0.001	SKATO	438318	17499	420819	NA	NA	4.53628e-05
Pain	Strong opioid > 90 days vs healthy	ENSG00000140105	WARS1	All LoF	0.001	SKATO	429405	8586	420819	NA	NA	7.36665e-05
Pain	Time on analgesics Q4 vs healthy	ENSG00000148516	ZEB1	All LoF	0.001	SKATO	430311	9492	420819	NA	NA	1.84557e-05
Pain	Cessation Time Q4 vs healthy	ENSG00000148516	ZEB1	All LoF	0.001	SKATO	430335	9516	420819	NA	NA	4.31847e-05

### Sheet: ST17
Supplementary Table 17: Description of the studies used for comparison analyses of the genes identifed through our GWAS'.
Author	PMID	Trait	Description	Ancestry	N cohort	N cases	N controls	N independent loci
Toikumo et al. 2024	38429522	Pain Intensity	Cross-ancestry meta-analysis of pain intensity, identifying 125 loci, 66 of which were new.	Multi-ethnic	598339	NA	NA	125
Zorina-Lichtenwalter et al. 2023	37219871	General Pain Factor	General Factor GWAS on 24 UKB chronic pain conditions identified 33 independent loci.	European	436000	NA	NA	33
Mocci et al. 2023	37844115	Pain Susceptibility	GWAS of 17 pain susceptibility traits identified 99 significant loci of which 65 overlap loci identified previously.	European	361194	NA	NA	99
Boer at al. 2021	34450027	Osteoarthritis	GWAS meta-analysis 826,690 individuals (177,517 with osteoarthritis) and identify 100 independently associated risk variants across 11 osteoarthritis phenotypes	Multi-ethnic	826690	177517	649173	100
Hautakangas et al. 2022	35115687	Migraine	GWAS of 102,084 cases and 771,257 controls identified 123 loci	European	873341	102084	771257	123
Li et al. 2023	37144689	Pain	Review of GWAS for pain and pain-related phenotypes	NA	NA	NA	NA	NA

### Sheet: ST18
Supplementary Table 18: List of single-cell RNA-Seq datasets and cell-types
Single-cell datasets	Cell-types
Cortex	Oligodendrocyte progenitor cells (OPC)
	Oligodendrocyte (ODC)
	Astrocytes
	Microglia
	Interneurons (InN)
	Pyramidal Neurons (PyN)
Substantia Nigra (SN)	Oligodendrocyte progenitor cells (OPC)
	Oligodendrocyte (ODC)
	Endothelial
	Astrocytes
	Microglia
	Dopaminergic Neurons (DaN)
	Gabaergic neurons (GABA)
Trigeminal ganglia (TG)	Schwann cells
	Fibroblasts
	Vascular
	Immune
	Satglia
	Somatosastin (SST)
	Peptidergic nociceptors (PEP)
	Non-peptidergic nociceptors (NP)
	Neurofilaments (NF)
Dorsal root ganglia (DRG)	Ad low-threshold mechanoreceptors (LTMRs)
	Ab rapidly adapting (RA) LTMRs
	Ab slowly adapting (SA) LTMRs
	Proprioceptors
	Putative Ab nociceptors
	Putative C-LTMRs
	Pruritogen receptor enriched
	Putative silent nociceptors
	TRPA1+ nociceptors
	PENK+ nociceptors
	Ad HTMRs
	Cold nociceptors
Gut	Epithelial
	Red blood (RB) cells
	Mesenchymal
	Plasma cells
	Myeloids
	B cells
	T cells
	Endothelial
	Neuronal
